# The genetic basis of dermatophytosis skin infection susceptibility

**DOI:** 10.1101/2024.11.25.24317872

**Authors:** Hele Haapaniemi, Reyhane Eghtedarian, Anniina Tervi, Estonian Biobank Research Team, FinnGen, Erik Abner, Hanna M. Ollila

**Affiliations:** Institute for Molecular Medicine Finland, FIMM, HiLIFE, University of Helsinki, Helsinki, Finland; Functional and Population Genomics, Institute of Genomics, University of Tartu, Tartu, Estonia; Department of Anesthesia, Critical Care and Pain Medicine, Massachusetts General Hospital and Harvard Medical School, Boston, Massachusetts, USA; Broad Institute of MIT and Harvard, Cambridge, Massachusetts, USA; Center for Genomic Medicine, Massachusetts General Hospital and Harvard Medical School, Boston, MA, USA

## Abstract

Dermatophytosis is an infection caused by fungi that utilize keratinized tissues, such as skin, nails, and hair, as their energy source. This infection commonly presents as red, itchy and ring-like patches on the skin, nail thickening, or hair loss. With ever-increasing case numbers, it has become a significant public health concern estimated to affect 20 % of the world’s population. Despite the high prevalence, the genetic risk factors for dermatophytosis are poorly understood. Our goal was to elucidate the biological mechanisms underlying individual susceptibility to dermatophytosis and to explore its genetic associations with other diseases and traits. We performed a large-scale genome-wide association meta-analysis of dermatophytosis infections with over 250,000 cases and 1,370,000 controls using data from FinnGen, Estonian Biobank, UK Biobank and Million Veterans Program. We identified 30 genome-wide significant loci including seven missense variants and two variants in high linkage disequilibrium with missense variants. The strongest associations were with variants within or closest to *ZNF646* (p = 6.60×10^−79^, beta = 0.07), *HLA-DQB1* (p = 1.42×10^−36^, beta = 0.05), *FLG* (p = 1.96×10^−27^, beta = −0.22), *FTO* (p = 5.75×10^−26^, beta = −0.04), *SLURP2* (p = 3.33×10^−24^, beta = 0.04) and *KRT77* (p = 1.28×10^−15^, beta = 0.03) genes. Overall, our findings implicate keratin lifecycle and skin integrity, immune defense, and obesity as risk factors for dermatophytosis. Our findings highlight the clinical comorbidities with other skin diseases and with high BMI and identify novel genetic variants some of which are novel candidates for managing dermatophytosis infection.

## Supplementary material for "The genetic basis of dermatophytosis skin infection susceptibility"

### Sheet: S1. Meta_results
	SNP	CHR	BP	AF	BETA	SE	P	Direction	Nearest gene	Most severe consequence	P(UKB)	Beta (UKB)	P(FinnGen)	Beta (FinnGen)	P(EstBB)	Beta (EstBB)	P(MVP)	Beta (MVP)
1	rs6577497	1	8545608	0.6400	0.0237	0.0036	4.051e-11	++++	RERE	intron variant	0.321	-0.00899	0.0224807	-0.0211273	5.98e-05	-0.0328	5.09e-07	0.0256677
2	rs56733721	1	46374726	0.6051	-0.0196	0.0036	4.240e-08	----	RP4-603I14.3	downstream gene variant	0.00244	0.0271	0.0831534	0.0160143	0.148	0.012	2.81e-05	-0.0210194
3	rs506025	1	65014876	0.8387	-0.0299	0.0050	1.581e-09	----	JAK1	intergenic variant	0.042	0.0284	0.0293495	0.0341023	0.00401	0.0327	1.03e-05	-0.0286053
4	rs2476601	1	113834946	0.1114	0.0322	0.0057	2.029e-08	++++	PTPN22	missense variant	0.294	-0.0152	0.00486049	-0.0351956	0.0332	-0.0241	3.47e-06	0.0430595
5	rs35273427	1	119894128	0.9102	-0.0384	0.0063	1.401e-09	----	ADAM30	missense variant	0.316	0.019	0.394027	0.0163277	0.0226	0.0404	1.03e-08	-0.045102
6	rs558269137	1	152312600	0.9840	-0.2224	0.0205	1.964e-27	?---	FLG FLG-AS1	frameshift variant	NA	NA	2.40049e-06	0.178796	6.76e-13	0.242	1.34e-11	-0.238511
7	rs10912488	1	172877652	0.7304	0.0324	0.0040	3.156e-16	++++	RP1-15D23.2	intron variant	0.00152	-0.0328	0.00485322	-0.0281049	0.019	-0.0219	2.78e-11	0.0372958
8	rs60383093	2	623863	0.8287	0.0320	0.0051	2.903e-10	+?++	TMEM18	intergenic variant	0.00023	0.0435	NA	NA	0.325	0.0102	2.54e-08	-0.0372866
9	rs11130078	3	45922676	0.4087	-0.0206	0.0036	8.733e-09	----	FYCO1	intron variant	0.0454	0.0181	2.82592e-05	0.0386787	0.00614	0.0217	0.002665	-0.0154183
10	rs62246017	3	71433933	0.2814	-0.0230	0.0040	8.861e-09	----	FOXP1	intron variant	0.0295	-0.0208	5.49161e-05	-0.0406348	0.216	-0.0106	8.33e-05	0.0237165
11	rs37807	5	53277913	0.6842	-0.0212	0.0038	2.052e-08	----	CTD-2143A15.1	intergenic variant	0.11	-0.015	0.0213167	-0.0226072	0.062	-0.0152	3.69e-06	0.0256677
12	rs848	5	132660808	0.2954	-0.0282	0.0039	5.951e-13	----	IL13 TH2LCRR	3 prime UTR variant	0.223	0.0139	0.00143704	0.0296675	0.000109	0.0325	1.85e-07	-0.0292229
13	rs1794269	6	32706117	0.4005	0.0457	0.0036	1.417e-36	++++	MTCO3P1, HLA-DQB1	downstream gene variant, intergenic variant for HLA	9.81e-06	0.0402	0.00235966	0.0272439	7.33e-12	0.0573	1.8e-21	-0.0491902
14	rs10094888	8	142762416	0.3616	0.0363	0.0036	3.331e-24	++++	SLURP2, LYNX1	upstream gene variant	1.7e-06	0.0432	6.21227e-09	0.0550265	1.57e-06	0.0396	2.88e-08	-0.0277824
15	rs56069985	9	114807377	0.9436	0.0494	0.0083	2.795e-09	++++	TNFSF15	upstream gene variant	0.052	-0.0405	0.00698618	-0.0518037	0.00283	-0.0454	7.85e-05	0.0554347
16	rs640081	12	49896771	0.6585	0.0219	0.1068	3.891e-09	++++	FAIM2	intron variant	0.00044	0.0332	0.000416323	0.0338487	0.00984	0.0229	0.004409	-0.0147076
17	rs1829637	12	52695529	0.3026	0.0306	0.0038	1.279e-15	++++	KRT77	intron variant	0.000446	0.0333	0.000317242	0.0338124	0.00016	0.031	6.27e-07	-0.0282966
18	rs3184504	12	111446804	0.4191	0.0218	0.0036	9.735e-10	++++	SH2B3	missense variant	0.000689	-0.03	0.00119828	-0.0294967	0.0719	-0.0142	0.000137	0.0198026
19	rs612057	12	122700003	0.4550	0.0261	0.0035	8.792e-14	++++	RP11-324E6.6	intron variant	0.00181	-0.0278	0.580478	-0.00496158	9.85e-08	-0.0427	2.81e-07	0.0256677
20	rs1885767	13	53167993	0.3977	0.0225	0.0036	2.560e-10	++++	LINC01065	intergenic variant	0.0137	-0.0223	0.0077188	-0.024248	0.00174	-0.0257	3.45e-05	0.0207825
21	rs12434646	14	74711990	0.4218	-0.0305	0.0054	1.582e-08	???-	AREL1	intron variant	NA	NA	NA	NA	NA	NA	2.63e-08	0.0305292
22	rs34306440	16	11121178	0.8039	0.0282	0.0045	3.211e-10	++++	CLEC16A	intron variant	0.0069	-0.0293	0.00129205	-0.0373417	0.0174	-0.0225	2.42e-05	0.0276152
23	rs7196726	16	31080754	0.4134	0.0655	0.0035	6.599e-79	++++	ZNF646	missense variant	5.83e-16	0.0731	7.73215e-13	0.0652583	5.98e-19	0.0711	1.48e-36	-0.0612373
24	rs1421085	16	53767042	0.6159	-0.0383	0.0036	5.753e-26	----	FTO	intron variant	0.000223	0.0332	0.286661	0.00966805	0.00707	0.0211	2.23e-27	-0.0580529
25	rs62066119	17	45617831	0.1885	0.0394	0.0054	3.053e-13	++?+	LINC02210	upstream gene variant	0.004	0.0302	0.0405649	0.0597497	NA	NA	9.41e-11	-0.0418642
26	rs244304	17	55160598	0.7081	-0.0216	0.0039	3.648e-08	----	STXBP4	3 prime UTR variant	0.432	0.00757	0.0173528	0.0228865	0.00361	0.0242	2.12e-05	-0.0250102
27	rs61730306	18	31339948	0.9126	-0.0378	0.0060	3.271e-10	----	DSG1	missense variant	0.0113	0.0456	0.650231	0.00756584	0.000483	0.0497	6.51e-07	-0.0394687
28	rs2043332	19	10780563	0.2922	-0.0218	0.0039	1.997e-08	----	DNM2	intron variant	0.000162	-0.035	0.0250346	-0.0219359	0.00597	-0.0241	0.00649	0.0158733
29	rs438735	19	18015397	0.0936	-0.0462	0.0060	1.303e-14	----	ARRDC2	downstream gene variant	0.000507	-0.0606	0.0578615	-0.0326789	0.000215	-0.053	2.83e-08	0.0440169
30	rs2236506	20	63690302	0.7849	-0.0336	0.0043	8.959e-15	----	RTEL1 RTEL1-TNFRSF6B	missense variant	0.0153	-0.0251	0.221294	-0.0139321	7.97e-07	-0.0491	5.47e-09	0.0363319
CHR	GWAS lead variant	missense variant associated	gene	amino acid change	LD	P	Effect
1	rs2476601	NA	PTPN22	Trp620Arg	NA	2.029e-08	0.0322
1	rs35273427	NA	ADAM30	Thr737Ala	NA	1.401e-09	-0.0384
1	rs558269137	NA	FLG FLG-AS1	Ser761CysfsTer36	NA	1.964e-27	-0.2224
5	rs848*	rs20541	IL13 TH2LCRR	Gln144Arg	d'=1, R^2=0.9660	1.275e-11	-0.0273
12	rs1829637*	rs14024	KRT1	Lys633Arg	d'=0.9957, R^2=0.987	3.95e-15	-0.0300
		rs10783528	KRT77	Asp336Asn	d'=1, R^2=0.8876	9.753e-12	0.0248
12	rs3184504	NA	SH2B3	Trp262Arg	NA	9.735e-10	0.0218
16	rs7196726		ZNF646	Gly1477Asp	NA	6.599e-79	0.0655
		rs35713203	ZNF646	Gly921Ala	d'=0.9833, R^2=0.9355	3.194e-76	0.0657
		rs7199949	PRSS53	Pro406Ala	d'=1, R^2=0.9918	1.896e-78	0.0653
		rs9938550	HSD3B7	Thr250Ala	d'=0.9119, R^2=0.8013	3.425e-57	0.0564
18	rs61730306		DSG1	Lys537Arg	NA	3.271e-10	-0.0378
		rs16961689	DSG1	Tyr528Ser	d'=1, R^2=1	3.493e-10	-0.0376
		rs34302455	DSG1	Asp538Asn	d'=1, R^2=1	3.835e-10	0.0377
20	rs2236506	NA	RTEL1 RTEL1-TNFRSF6B	Ala758Ala	NA	8.959e-15	-0.0336
																												4.100	3	2.508e-01	0
																												1.776	3	6.203e-01	1
																												0.184	3	9.801e-01	2
																												3.293	3	3.486e-01	3
																												3.108	3	3.753e-01	4
																												1.870	2	3.925e-01	5
																												2.241	3	5.240e-01	6
																												17.238	1	3.299e-05	0
																												0.365	3	9.474e-01	1
																												2.652	3	4.484e-01	2
UKB						FinnGen					Estonian biobank							MVP biobank
	LEADVAR	CHR	STARTPOS	ENDPOS		BP
FLG FLG-AS1	rs558269137	1	152262600	152312600		152312600
IL13 TH2LCRR	rs848	5	132610808	132660808		132660808
SLURP2, LYNX1	rs10094888	8	142712416	142762416		142762416
KRT77	rs1829637	12	52645529	52695529		52695529
ZNF646	rs7196726	16	31030754	31080754		31080754
FTO	rs1421085	16	53717042	53767042		53767042
DSG1	rs61730306	18	31289948	31339948		31339948
for Coloc

### Sheet: S2. Colocalization_SLURP2
locus	ensg_id	gene_name	entrez_id	tissue_gtex_v8	nsnps_gwas	nsnps_gtex	nsnps_both	PP.H0.abf	PP.H1.abf	PP.H2.abf	PP.H3.abf	PP.H4.abf
8:142712416-142762416	ENSG00000180155	LYNX1	66004	Skin_Sun_Exposed_Lower_leg	493	139	137	1.42921378661158e-73	4.73308674502323e-20	6.10444962474313e-57	0.001022615877515	0.998977384122472
8:142712416-142762416	ENSG00000180155	LYNX1	66004	Cells_Cultured_fibroblasts	493	139	137	5.10516068491402e-55	5.43743017001469e-20	2.18051326674939e-38	0.00132375577202111	0.998676244227982
8:142712416-142762416	ENSG00000180155	LYNX1	66004	Esophagus_Mucosa	493	139	137	2.95097539321969e-41	5.43833586550545e-20	1.26041889607533e-24	0.00132414299938043	0.998675857000619
8:142712416-142762416	ENSG00000180155	LYNX1	66004	Artery_Aorta	493	139	137	5.23580515428317e-49	6.47688111854878e-20	2.23631405663024e-32	0.00176816987156299	0.998231830128436
8:142712416-142762416	ENSG00000253196	NA	124902033	Artery_Tibial	493	139	137	1.18449219452294e-34	6.5461334688381e-20	5.05919618191576e-18	0.0017977785038302	0.998202221496174
8:142712416-142762416	ENSG00000253196	NA	124902033	Artery_Coronary	493	139	137	1.18852401786509e-26	9.18169924947935e-20	5.0764168823586e-10	0.00292460665802744	0.99707539283433
8:142712416-142762416	ENSG00000180155	LYNX1	66004	Testis	493	139	137	1.08443450880793e-38	9.63093271903153e-20	4.63183037580795e-22	0.0031166750645342	0.996883324935464
8:142712416-142762416	ENSG00000283992	SLURP2	432355	Esophagus_Muscularis	493	139	137	1.4007155993749e-41	1.0426050682158e-19	5.98272833293043e-25	0.00345662533742658	0.996543374662573
8:142712416-142762416	ENSG00000283992	SLURP2	432355	Nerve_Tibial	493	139	137	4.35946169717037e-30	1.08211052804011e-19	1.86201074819368e-13	0.00362552973238228	0.99637447026743
8:142712416-142762416	ENSG00000253196	NA	124902033	Colon_Sigmoid	493	139	137	2.89246547421582e-32	1.08398130920243e-19	1.23542817345197e-15	0.00363352820048556	0.996366471799514
8:142712416-142762416	ENSG00000180155	LYNX1	66004	Adipose_Subcutaneous	493	139	137	6.91083795140812e-66	1.10259542126406e-19	2.9517530921075e-49	0.00371311227188698	0.996286887728121
8:142712416-142762416	ENSG00000180155	LYNX1	66004	Brain_Spinal_cord_cervical_c-1	493	139	137	4.57901589237777e-23	1.10863717223067e-19	1.9557866085373e-06	0.00373894555259342	0.996259098660795
8:142712416-142762416	ENSG00000167656	LY6D	8581	Brain_Cortex	493	139	137	3.67789997319034e-27	1.12624927434259e-19	1.57090250048687e-10	0.00381424360326686	0.996185756239644
8:142712416-142762416	ENSG00000167656	LY6D	8581	Esophagus_Mucosa	493	139	137	2.13304698961838e-27	1.17710168573811e-19	9.11065791368135e-11	0.00403166154535328	0.995968338363543
8:142712416-142762416	ENSG00000167656	LY6D	8581	Brain_Frontal_Cortex_BA9	493	139	137	5.23816343695113e-26	1.26702399233535e-19	2.23732132495371e-09	0.00441612164128002	0.995583876121401
8:142712416-142762416	ENSG00000180155	LYNX1	66004	Pancreas	493	139	137	1.70841705055732e-53	1.27061727153879e-19	7.29698098414281e-37	0.00443148459526142	0.995568515404734
8:142712416-142762416	ENSG00000283992	SLURP2	432355	Breast_Mammary_Tissue	493	139	137	5.69498490751285e-25	1.31059639672374e-19	2.43243864614584e-08	0.00460241415644481	0.99539756151917
8:142712416-142762416	ENSG00000283992	SLURP2	432355	Colon_Sigmoid	493	139	137	2.00494907891447e-47	1.41331321663891e-19	8.56352686145391e-31	0.00504157677940311	0.994958423220591
8:142712416-142762416	ENSG00000283992	SLURP2	432355	Colon_Transverse	493	139	137	7.01937435332749e-21	1.50158736608244e-19	0.000299811109705917	0.00541929033849365	0.9942808985518
8:142712416-142762416	ENSG00000180155	LYNX1	66004	Heart_Left_Ventricle	493	139	137	1.66075407353729e-21	1.55728912782703e-19	7.09340315351332e-05	0.0056572124247588	0.994271853543708
8:142712416-142762416	ENSG00000283992	SLURP2	432355	Testis	493	139	137	4.90834609750202e-23	1.58993703291363e-19	2.09644993448055e-06	0.00579672864599089	0.994201174904076
8:142712416-142762416	ENSG00000180155	LYNX1	66004	Colon_Transverse	493	139	137	2.39144341163628e-39	1.64153837244217e-19	1.02143192106815e-22	0.00601734650910648	0.993982653490899
8:142712416-142762416	ENSG00000283992	SLURP2	432355	Adipose_Subcutaneous	493	139	137	2.11076945500132e-25	1.67447854908703e-19	9.01550623720915e-09	0.00615818124403147	0.993841809740463
8:142712416-142762416	ENSG00000167656	LY6D	8581	Adrenal_Gland	493	139	137	2.97212387645388e-22	1.72718907312064e-19	1.26945182395163e-05	0.00638355618859733	0.993603749293163
8:142712416-142762416	ENSG00000180155	LYNX1	66004	Esophagus_Gastroesophageal_Junction	493	139	137	7.34168164984454e-44	1.76054721214501e-19	3.1357748023569e-27	0.00652616519274568	0.993473834807251
8:142712416-142762416	ENSG00000283992	SLURP2	432355	Artery_Coronary	493	139	137	7.16504678639124e-29	1.80758311909754e-19	3.06033062206527e-12	0.00672726578594092	0.993272734210996
8:142712416-142762416	ENSG00000180155	LYNX1	66004	Whole_Blood	493	139	137	2.41748295391508e-39	1.8123351517152e-19	1.03255391524294e-22	0.00674758295722681	0.993252417042771
8:142712416-142762416	ENSG00000197353	LYPD2	137797	Skin_Sun_Exposed_Lower_leg	493	139	137	2.14782988979762e-21	1.81097315458564e-19	9.17379855107037e-05	0.00674185160963509	0.993166410404852
8:142712416-142762416	ENSG00000283992	SLURP2	432355	Artery_Tibial	493	139	137	3.97211893806575e-66	1.8326435947307e-19	1.69656913388706e-49	0.00683441108921849	0.993165588910796
8:142712416-142762416	ENSG00000180155	LYNX1	66004	Esophagus_Muscularis	493	139	137	3.34956667778431e-63	1.83814101547071e-19	1.43066497404349e-46	0.00685791514481052	0.993142084855198
8:142712416-142762416	ENSG00000180155	LYNX1	66004	Colon_Sigmoid	493	139	137	2.08525655158853e-55	1.85073557132989e-19	8.90653567232715e-39	0.00691176278629093	0.993088237213713
8:142712416-142762416	ENSG00000180155	LYNX1	66004	Adipose_Visceral_Omentum	493	139	137	8.29307675729199e-52	1.85308177026588e-19	3.54213412809562e-35	0.00692179388866233	0.993078206111336
8:142712416-142762416	ENSG00000180155	LYNX1	66004	Artery_Coronary	493	139	137	5.41966211547817e-34	1.86405553257064e-19	2.31484293511482e-17	0.00696871187647251	0.993031288123527
8:142712416-142762416	ENSG00000180155	LYNX1	66004	Artery_Tibial	493	139	137	5.07937887640454e-71	1.87018819854966e-19	2.16950135567246e-54	0.00699493190381188	0.993005068096202
8:142712416-142762416	ENSG00000180155	LYNX1	66004	Lung	493	139	137	2.24923358778255e-56	1.87199629241449e-19	9.60691343696809e-40	0.00700266235427687	0.992997337645726
8:142712416-142762416	ENSG00000180155	LYNX1	66004	Thyroid	493	139	137	1.5804196932176e-69	1.87839500253952e-19	6.7502794148604e-53	0.00703001984529095	0.992969980154714
8:142712416-142762416	ENSG00000180155	LYNX1	66004	Breast_Mammary_Tissue	493	139	137	7.07232602621485e-51	1.88169645417361e-19	3.02072778482936e-34	0.00704413510159282	0.992955864898408
8:142712416-142762416	ENSG00000180155	LYNX1	66004	Nerve_Tibial	493	139	137	2.77123923117851e-105	1.88174977517284e-19	1.18365009093203e-88	0.00704436307390709	0.992955636926092
8:142712416-142762416	ENSG00000283992	SLURP2	432355	Uterus	493	136	134	3.22954302984563e-22	2.02050647762974e-19	1.37940054324362e-05	0.00763762695345066	0.992348579041114
8:142712416-142762416	ENSG00000180155	LYNX1	66004	Small_Intestine_Terminal_Ileum	493	139	137	4.38043509765203e-24	2.20723632594582e-19	1.87096889482641e-07	0.00843597113435529	0.991563841768752
8:142712416-142762416	ENSG00000180155	LYNX1	66004	Adrenal_Gland	493	139	137	6.5285414746774e-32	2.27026692531979e-19	2.78846684299759e-15	0.00870545636246151	0.991294543637534
8:142712416-142762416	ENSG00000180155	LYNX1	66004	Heart_Atrial_Appendage	493	139	137	3.13633360464517e-22	2.45921785149828e-19	1.33958898768646e-05	0.00951332372421153	0.990473280385911
8:142712416-142762416	ENSG00000283992	SLURP2	432355	Adipose_Visceral_Omentum	493	139	137	5.55209968644797e-21	2.54716727433077e-19	0.000237140959350993	0.00988957278234604	0.989873286258304
8:142712416-142762416	ENSG00000167656	LY6D	8581	Nerve_Tibial	493	139	137	2.45878083639352e-20	2.35817316382982e-19	0.00105019304282202	0.00908234806258379	0.989867458894593
8:142712416-142762416	ENSG00000180155	LYNX1	66004	Kidney_Cortex	493	135	133	2.39422626760225e-21	2.68809131989771e-19	0.000102262053289209	0.0104919542498699	0.989405783696842
8:142712416-142762416	ENSG00000253196	NA	124902033	Esophagus_Muscularis	493	139	137	1.69505245457821e-31	2.80698927571772e-19	7.2398981994161e-15	0.0110001964884143	0.988999803511572
8:142712416-142762416	ENSG00000253196	NA	124902033	Liver	493	139	137	1.07555752550116e-28	2.81699517231192e-19	4.59391505626410e-12	0.0110429763957468	0.988957023599665
8:142712416-142762416	ENSG00000180155	LYNX1	66004	Stomach	493	139	137	1.77207177076821e-36	3.1040187288451e-19	7.56886265541162e-20	0.0122701369039307	0.987729863096075
8:142712416-142762416	ENSG00000197353	LYPD2	137797	Whole_Blood	493	139	137	1.96704083782033e-20	2.98124689435012e-19	0.000840161340225725	0.0117460706525625	0.987413768007212
8:142712416-142762416	ENSG00000180155	LYNX1	66004	Uterus	493	136	134	2.72549963847896e-20	2.95690103444257e-19	0.00116411382266298	0.0116423049438959	0.987193581233439
8:142712416-142762416	ENSG00000283992	SLURP2	432355	Skin_Not_Sun_Exposed_Suprapubic	493	139	137	8.67161618312692e-25	3.33396606300475e-19	3.70381566780895e-08	0.0132532697920243	0.986746693169818
8:142712416-142762416	ENSG00000180155	LYNX1	66004	Ovary	493	139	137	1.69885205085386e-21	3.42942126400374e-19	7.25612701296124e-05	0.0136614582047882	0.986265980525083
8:142712416-142762416	ENSG00000283992	SLURP2	432355	Artery_Aorta	493	139	137	8.2189166675055e-47	4.05302172342908e-19	3.51045891361699e-30	0.0163275704162609	0.983672429583734
8:142712416-142762416	ENSG00000160886	LY6K	54742	Heart_Atrial_Appendage	493	139	137	6.72369615585596e-22	4.41974804549983e-19	2.87182119708003e-05	0.017895526427428	0.982075755360601
8:142712416-142762416	ENSG00000253196	NA	124902033	Uterus	493	136	134	1.53412885479144e-19	3.02337154730375e-19	0.00655256225462394	0.0119318914473144	0.981515546298065
8:142712416-142762416	ENSG00000160886	LY6K	54742	Brain_Hypothalamus	493	139	137	3.79967658791305e-20	4.89638445616767e-19	0.00162291565744144	0.019934966734201	0.978442117608359
8:142712416-142762416	ENSG00000180155	LYNX1	66004	Minor_Salivary_Gland	493	139	137	4.61038398737516e-26	5.40138108048192e-19	1.96918453105453e-09	0.0220924399425572	0.977907558088256
8:142712416-142762416	ENSG00000253196	NA	124902033	Colon_Transverse	493	139	137	7.3104181662014e-21	5.87567444940489e-19	0.000312242156138054	0.0241205794049345	0.975567178438928
8:142712416-142762416	ENSG00000253196	NA	124902033	Testis	493	139	137	1.89960454687298e-19	4.05705236275923e-19	0.00811357990802149	0.0163529249940442	0.975533495097938
8:142712416-142762416	ENSG00000283992	SLURP2	432355	Lung	493	139	137	3.84035990646742e-19	2.49935260590224e-19	0.0164029229283419	0.00970132458202212	0.973895752489633
8:142712416-142762416	ENSG00000180155	LYNX1	66004	Pituitary	493	139	137	1.99346400294908e-19	4.43459266410029e-19	0.00851447187169389	0.0179674883918034	0.973518039736505
8:142712416-142762416	ENSG00000180155	LYNX1	66004	Muscle_Skeletal	493	139	137	1.77886617771142e-41	6.93370449312966e-19	7.59788288688671e-25	0.0286438422034743	0.971356157796526
8:142712416-142762416	ENSG00000180155	LYNX1	66004	Prostate	493	139	137	2.25037241668705e-24	6.99354550616444e-19	9.6117775963708e-08	0.0288996907354516	0.97110021314677
8:142712416-142762416	ENSG00000167653	PSCA	8000	Testis	493	139	137	1.38403909813051e-20	6.87883604143981e-19	0.000591149975766973	0.0284098455446002	0.97099900447963
8:142712416-142762416	ENSG00000180155	LYNX1	66004	Liver	493	139	137	2.24408169062229e-27	8.11688923775198e-19	9.58490868373848e-11	0.0337025126835439	0.966297487220604
8:142712416-142762416	ENSG00000253741	LNCOC1	100288181	Small_Intestine_Terminal_Ileum	493	139	137	1.77193274190321e-19	6.6248375403584e-19	0.0075682688361309	0.0273308667620396	0.965100864401829
8:142712416-142762416	ENSG00000283992	SLURP2	432355	Brain_Cerebellar_Hemisphere	493	139	137	1.2359653422606e-19	7.22354905280745e-19	0.00527904799158551	0.029888348157347	0.964832603851068
8:142712416-142762416	ENSG00000253741	LNCOC1	100288181	Brain_Substantia_nigra	493	138	136	4.84450858125286e-22	1.04553849234031e-18	2.06918369161596e-05	0.0437007007543211	0.956278607408759
8:142712416-142762416	ENSG00000253741	LNCOC1	100288181	Brain_Hippocampus	493	139	137	5.92513239790384e-26	1.16675516597197e-18	2.53073910857586e-09	0.048883262150507	0.951116735318752
8:142712416-142762416	ENSG00000197353	LYPD2	137797	Skin_Not_Sun_Exposed_Suprapubic	493	139	137	9.36595881186416e-19	2.87350971125959e-19	0.0400038288813273	0.0113246464652194	0.948671524653453
8:142712416-142762416	ENSG00000253196	NA	124902033	Prostate	493	139	137	9.2407373070085e-19	3.3211990802854e-19	0.0394689835170532	0.0132381933996685	0.947292823083276
8:142712416-142762416	ENSG00000253196	NA	124902033	Esophagus_Gastroesophageal_Junction	493	139	137	2.13633037842784e-30	1.31516869479703e-18	9.12468190489498e-14	0.0552286375469415	0.944771362452963
8:142712416-142762416	ENSG00000283992	SLURP2	432355	Prostate	493	139	137	4.06879641832214e-19	1.1203804119482e-18	0.0173786196310551	0.0469179196245855	0.935703460744359
8:142712416-142762416	ENSG00000253741	LNCOC1	100288181	Brain_Hypothalamus	493	139	137	2.45916423074503e-23	1.63172519518878e-18	1.05035679799477e-06	0.0687629157351519	0.931236033908048
8:142712416-142762416	ENSG00000104499	GML	2765	Testis	493	139	137	1.42012531665817e-18	2.43510228004443e-19	0.0606563100466241	0.0094709219478575	0.929872768005518
8:142712416-142762416	ENSG00000253196	NA	124902033	Breast_Mammary_Tissue	493	139	137	1.16982891131556e-18	7.15199575059053e-19	0.049965664518423	0.0296271555323897	0.920407179949189
8:142712416-142762416	ENSG00000160886	LY6K	54742	Artery_Coronary	493	139	137	5.79423793543677e-21	2.10773870490831e-18	0.000247483154178822	0.0891149756089022	0.910637541236919
8:142712416-142762416	ENSG00000167653	PSCA	8000	Small_Intestine_Terminal_Ileum	493	139	137	1.20745558404935e-19	2.18669176647366e-18	0.00515727727789349	0.0924955045120481	0.902347218210061
8:142712416-142762416	ENSG00000180155	LYNX1	66004	Vagina	493	139	137	2.24264718711753e-18	2.21397951197128e-19	0.0957878164070032	0.00856068493445403	0.895651498658542
8:142712416-142762416	ENSG00000253741	LNCOC1	100288181	Minor_Salivary_Gland	493	139	137	1.67583162338423e-18	7.90997487460979e-19	0.0715780229685168	0.0328895062738778	0.895532470757602
8:142712416-142762416	ENSG00000283992	SLURP2	432355	Muscle_Skeletal	493	139	137	2.29556943972888e-18	2.31571900374735e-19	0.0980482285869041	0.0089979317198076	0.892953839693285
8:142712416-142762416	ENSG00000253196	NA	124902033	Brain_Cerebellum	493	139	137	1.64792026551366e-18	9.20689672864777e-19	0.0703858746721937	0.0384332629729439	0.891180862354866
8:142712416-142762416	ENSG00000126233	SLURP1	57152	Esophagus_Mucosa	493	139	137	2.55370344217879e-21	3.05600741723746e-18	0.000109073633107558	0.129657778169098	0.870233148197792
8:142712416-142762416	ENSG00000197353	LYPD2	137797	Esophagus_Mucosa	493	139	137	2.74426724715217e-18	4.81326008501964e-19	0.117212983277957	0.0196952767805927	0.863091739941451
8:142712416-142762416	ENSG00000253715	NA	NA	Skin_Sun_Exposed_Lower_leg	493	139	137	2.64813750107403e-18	7.23903483350069e-19	0.11310709514652	0.030062493126029	0.856830411727449
8:142712416-142762416	ENSG00000130193	THEM6	51337	Minor_Salivary_Gland	493	139	137	2.84442904904493e-18	5.5058274274141e-19	0.121491088343172	0.0226606098292277	0.855848301827601
8:142712416-142762416	ENSG00000167656	LY6D	8581	Breast_Mammary_Tissue	493	139	137	2.57788426739187e-18	8.93317090550465e-19	0.110106443109677	0.0373027168492022	0.852590840041117
8:142712416-142762416	ENSG00000253741	LNCOC1	100288181	Ovary	493	139	137	8.78388312151723e-19	2.94901815676489e-18	0.0375176705733148	0.12512093083916	0.837361398587528
8:142712416-142762416	ENSG00000160886	LY6K	54742	Artery_Aorta	493	139	137	9.43326017678688e-22	4.09500965568525e-18	4.02912860803103e-05	0.174079934808479	0.825879773905444
8:142712416-142762416	ENSG00000247317	LY6E-DT	NA	Cells_Cultured_fibroblasts	493	139	137	3.88182338721665e-18	4.39842401807643e-19	0.165800215065051	0.0179702936293986	0.816229491305553
8:142712416-142762416	ENSG00000167653	PSCA	8000	Brain_Hypothalamus	493	139	137	7.04058368003852e-19	3.90565946620811e-18	0.0300717001236596	0.166014386373072	0.803913913503266
8:142712416-142762416	ENSG00000261710	NA	NA	Brain_Frontal_Cortex_BA9	493	139	137	4.01892638664894e-18	6.59846015382419e-19	0.171656150414093	0.0273823431798657	0.800961506406044
8:142712416-142762416	ENSG00000130193	THEM6	51337	Brain_Hypothalamus	493	139	137	1.21512164536902e-18	3.47189536210751e-18	0.0519002051447887	0.147490784053715	0.800609010801494
8:142712416-142762416	ENSG00000253741	LNCOC1	100288181	Kidney_Cortex	493	135	133	4.77313622509877e-18	1.16023988140373e-18	0.203869917230728	0.0488087771240984	0.747321305645173
8:142712416-142762416	ENSG00000180155	LYNX1	66004	Spleen	493	138	136	7.9932597454369e-20	6.06257336951491e-18	0.00341407646012075	0.258205901632792	0.73838002190709
8:142712416-142762416	ENSG00000130193	THEM6	51337	Skin_Not_Sun_Exposed_Suprapubic	493	139	137	7.60318180428885e-26	6.25993016488686e-18	3.24746659644827e-09	0.266640414053781	0.733359582698749
8:142712416-142762416	ENSG00000253741	LNCOC1	100288181	Artery_Coronary	493	139	137	2.28418381751047e-20	6.30869457796575e-18	0.000975619265519688	0.268726298333343	0.730298082401134
8:142712416-142762416	ENSG00000253741	LNCOC1	100288181	Colon_Transverse	493	139	137	1.07607702971916e-22	6.74219643079323e-18	4.59613395966281e-06	0.287259566539331	0.71273583732671
8:142712416-142762416	ENSG00000167656	LY6D	8581	Brain_Amygdala	493	138	136	6.54224053328829e-18	3.38565463222798e-19	0.279431797695529	0.0137539741737311	0.706814228130741
8:142712416-142762416	ENSG00000130193	THEM6	51337	Brain_Hippocampus	493	139	137	5.81087796715063e-21	6.88897196552303e-18	0.000248193882246959	0.293535153839286	0.706216652278467
8:142712416-142762416	ENSG00000234616	JRK	8629	Skin_Not_Sun_Exposed_Suprapubic	493	139	137	4.01541699380892e-18	2.95469984391398e-18	0.171506257430929	0.125497972359067	0.702995770210004
8:142712416-142762416	ENSG00000130193	THEM6	51337	Colon_Transverse	493	139	137	2.62294378702767e-18	4.82841397088146e-18	0.112031022695381	0.205548516637494	0.682420460667124
8:142712416-142762416	ENSG00000130193	THEM6	51337	Pituitary	493	139	137	1.50960413409357e-20	7.87084124806064e-18	0.000644781241001459	0.335515074117356	0.663840144641639
8:142712416-142762416	ENSG00000254389	RHPN1-AS1	78998	Small_Intestine_Terminal_Ileum	493	139	137	6.81901275856142e-18	1.14858782276467e-18	0.291253276906932	0.0483980677225134	0.660348655370556
8:142712416-142762416	ENSG00000171045	TSNARE1	203062	Heart_Left_Ventricle	493	139	137	7.88525598643208e-18	4.93699043451078e-19	0.336794595730137	0.0204440835499559	0.642761320719905
8:142712416-142762416	ENSG00000160886	LY6K	54742	Muscle_Skeletal	493	139	137	4.39421479456831e-30	8.57133317091821e-18	1.87685447097028e-13	0.365463748336041	0.634536251663775
8:142712416-142762416	ENSG00000130193	THEM6	51337	Artery_Aorta	493	139	137	4.6558114177528e-18	4.24223600753497e-18	0.198858746873394	0.180573570289095	0.620567682837514
8:142712416-142762416	ENSG00000167656	LY6D	8581	Skin_Not_Sun_Exposed_Suprapubic	493	139	137	8.47156194425816e-18	4.45442022553344e-19	0.361836861749145	0.0184059365951224	0.619757201655736
8:142712416-142762416	ENSG00000130193	THEM6	51337	Artery_Tibial	493	139	137	2.78631582341822e-23	9.6500204533505e-18	1.19008959625322e-06	0.411582697033736	0.588416112876664
8:142712416-142762416	ENSG00000130193	THEM6	51337	Uterus	493	136	134	6.87554347708106e-18	2.79168998844791e-18	0.293667813673133	0.118650819282904	0.58768136704396
8:142712416-142762416	ENSG00000181097	LINC02878	NA	Esophagus_Muscularis	493	139	137	9.36220831529254e-18	3.71940639533842e-19	0.399878097821528	0.0153014865784853	0.584820415599983
8:142712416-142762416	ENSG00000283992	SLURP2	432355	Esophagus_Mucosa	493	139	137	1.62170144828934e-19	9.70123499426217e-18	0.00692660180736531	0.413779291536924	0.579294106655709
8:142712416-142762416	ENSG00000130193	THEM6	51337	Breast_Mammary_Tissue	493	139	137	3.49281839203816e-21	1.02371957512805e-17	0.000149185056303741	0.436687346901612	0.563163468042085
8:142712416-142762416	ENSG00000160886	LY6K	54742	Brain_Cerebellar_Hemisphere	493	139	137	2.40945912138947e-18	7.98315209492311e-18	0.102912678055471	0.340419260568991	0.556668061375539
8:142712416-142762416	ENSG00000277494	GPIHBP1	338328	Brain_Putamen_basal_ganglia	493	139	137	9.91990844569656e-18	5.16828367049446e-19	0.423698553401063	0.0215199617120103	0.554781484886924
8:142712416-142762416	ENSG00000253931	LINC02990	NA	Thyroid	493	139	137	1.01439117016692e-17	5.38813359708441e-19	0.433266167460436	0.0224695005945521	0.54426433194501
8:142712416-142762416	ENSG00000130193	THEM6	51337	Muscle_Skeletal	493	139	137	3.55636434984904e-31	1.08277581830462e-17	1.51899227563117e-14	0.461936515171535	0.538063484828454
8:142712416-142762416	ENSG00000253196	NA	124902033	Artery_Aorta	493	139	137	1.63310555235069e-31	1.09749237611495e-17	6.97531095039905e-15	0.468228534815997	0.531771465183999
8:142712416-142762416	ENSG00000254859	NA	NA	Small_Intestine_Terminal_Ileum	493	139	137	1.06545532719643e-17	3.81235576700538e-19	0.455076660553679	0.0157541426136823	0.52916919683264
8:142712416-142762416	ENSG00000283992	SLURP2	432355	Adrenal_Gland	493	139	137	1.07155659545121e-17	3.432866533268e-19	0.457682630707148	0.0141342564865789	0.528183112806275
8:142712416-142762416	ENSG00000167653	PSCA	8000	Brain_Amygdala	493	138	136	9.65991953507167e-18	1.76817172885558e-18	0.41259392215017	0.0750096517643664	0.512396426085463
8:142712416-142762416	ENSG00000014164	ZC3H3	23144	Brain_Nucleus_accumbens_basal_ganglia	493	139	137	1.06908425515753e-17	7.9244805588852e-19	0.456626646156803	0.0333369589441667	0.510036394899028
8:142712416-142762416	ENSG00000167653	PSCA	8000	Brain_Cerebellar_Hemisphere	493	139	137	4.30917188679562e-18	7.24437998341835e-18	0.184053099359389	0.308914504714484	0.507032395926124
8:142712416-142762416	ENSG00000253741	LNCOC1	100288181	Uterus	493	136	134	8.74484599224568e-18	2.96770835385323e-18	0.373509354134912	0.126256352556983	0.500234293308105
8:142712416-142762416	ENSG00000160886	LY6K	54742	Pancreas	493	139	137	2.11387490527231e-20	1.1782498795964e-17	0.000902877021837068	0.502757064206817	0.496340058771347
8:142712416-142762416	ENSG00000197353	LYPD2	137797	Adipose_Visceral_Omentum	493	139	137	1.07586411385517e-17	1.24215373868731e-18	0.459522455466112	0.0525668876877749	0.487910656846115
8:142712416-142762416	ENSG00000253196	NA	124902033	Ovary	493	139	137	1.16673057320167e-17	4.12047486847878e-19	0.498333284808487	0.0171147964084413	0.484551918783071
8:142712416-142762416	ENSG00000171045	TSNARE1	203062	Adrenal_Gland	493	139	137	1.16473367063157e-17	5.03076538992875e-19	0.49748036894251	0.021005862146717	0.481513768910774
8:142712416-142762416	ENSG00000181097	LINC02878	NA	Brain_Putamen_basal_ganglia	493	139	137	1.21288934580102e-17	3.78965435550664e-19	0.518048592952885	0.0157201183849052	0.466231288662207
8:142712416-142762416	ENSG00000197353	LYPD2	137797	Liver	493	139	137	1.17086440131513e-17	8.58347809949608e-19	0.500098923071448	0.0361979987289773	0.463703078199577
8:142712416-142762416	ENSG00000130193	THEM6	51337	Brain_Nucleus_accumbens_basal_ganglia	493	139	137	1.36761537717632e-33	1.27019045445871e-17	5.84135085611636e-17	0.542065074277517	0.457934925722476
8:142712416-142762416	ENSG00000160886	LY6K	54742	Brain_Cerebellum	493	139	137	1.26435317196911e-19	1.26036208132501e-17	0.00540029792496478	0.537868388865316	0.456731313209719
8:142712416-142762416	ENSG00000130193	THEM6	51337	Brain_Amygdala	493	138	136	5.47196416038542e-20	1.2902628634327e-17	0.00233718215415946	0.550649311360007	0.447013506485832
8:142712416-142762416	ENSG00000167656	LY6D	8581	Prostate	493	139	137	5.02702338584105e-18	7.97961541154736e-18	0.214713930895015	0.340379963910234	0.444906105194749
8:142712416-142762416	ENSG00000253196	NA	124902033	Stomach	493	139	137	1.23183474240299e-17	6.93419459760822e-19	0.526140539746352	0.0291726048372565	0.444686855416388
8:142712416-142762416	ENSG00000130193	THEM6	51337	Small_Intestine_Terminal_Ileum	493	139	137	9.70094777053563e-19	1.20973368258589e-17	0.0414346317760456	0.516258440985953	0.442306927238
8:142712416-142762416	ENSG00000253196	NA	124902033	Nerve_Tibial	493	139	137	1.27527258322269e-17	3.24416523725973e-19	0.544693685089299	0.013414567972882	0.44189174693782
8:142712416-142762416	ENSG00000014164	ZC3H3	23144	Brain_Putamen_basal_ganglia	493	139	137	1.17610928205637e-17	1.36095220021863e-18	0.502339113487508	0.0576889393868072	0.439971947125686
8:142712416-142762416	ENSG00000167653	PSCA	8000	Brain_Cortex	493	139	137	5.87200202122562e-23	1.32492240574292e-17	2.50804609294629e-06	0.565465556512921	0.434531935440989
8:142712416-142762416	ENSG00000253741	LNCOC1	100288181	Pancreas	493	139	137	3.1811847200216e-19	1.31087146622129e-17	0.0135874577003727	0.55947171849663	0.426940823802995
8:142712416-142762416	ENSG00000130193	THEM6	51337	Prostate	493	139	137	1.57681987542741e-18	1.19860700763163e-17	0.0673490389402202	0.511527205213074	0.421123755846706
8:142712416-142762416	ENSG00000160886	LY6K	54742	Brain_Substantia_nigra	493	138	136	2.80260006082102e-18	1.08349685463746e-17	0.11970449102751	0.462364616383487	0.417930892589002
8:142712416-142762416	ENSG00000198576	ARC	23237	Artery_Tibial	493	139	137	1.33870053392132e-17	3.05699462146968e-19	0.571784994553814	0.012641444111378	0.415573561334806
8:142712416-142762416	ENSG00000104529	EEF1D	1936	Cells_EBV-transformed_lymphocytes	493	139	137	1.34657844204752e-17	4.1484498793699e-19	0.575149802097319	0.0173112961294953	0.407538901773187
8:142712416-142762416	ENSG00000130193	THEM6	51337	Stomach	493	139	137	6.89661958310602e-28	1.39513415510948e-17	2.94568015089607e-11	0.595484374434471	0.404515625536075
8:142712416-142762416	ENSG00000283992	SLURP2	432355	Thyroid	493	139	137	1.37983445089402e-17	2.48791751503868e-19	0.589354089281311	0.0102259588889989	0.400419951829687
8:142712416-142762416	ENSG00000283992	SLURP2	432355	Heart_Atrial_Appendage	493	139	137	1.35769702549829e-17	5.79352178678965e-19	0.57989876500333	0.024349504877821	0.39575173011885
8:142712416-142762416	ENSG00000181135	ZNF707	101928160	Brain_Caudate_basal_ganglia	493	139	137	1.38589325234472e-17	3.50362407687048e-19	0.591941921038084	0.0145711719016119	0.393486907060302
8:142712416-142762416	ENSG00000130193	THEM6	51337	Brain_Putamen_basal_ganglia	493	139	137	3.52571062836205e-24	1.42307875011135e-17	1.50589947591282e-07	0.60743200139945	0.392567848010599
8:142712416-142762416	ENSG00000283992	SLURP2	432355	Brain_Spinal_cord_cervical_c-1	493	139	137	1.40399718695066e-17	2.80514864744182e-19	0.599674463072514	0.0115926016758723	0.388732935251615
8:142712416-142762416	ENSG00000253196	NA	124902033	Brain_Cerebellar_Hemisphere	493	139	137	1.33596907536034e-17	9.71060843209963e-19	0.570618335559631	0.0410876002734434	0.388294064166928
8:142712416-142762416	ENSG00000253741	LNCOC1	100288181	Skin_Sun_Exposed_Lower_leg	493	139	137	8.09321909785171e-42	1.43784492405485e-17	3.45677104066946e-25	0.613745234120378	0.386254765879625
8:142712416-142762416	ENSG00000160886	LY6K	54742	Brain_Hippocampus	493	139	137	2.94957964569725e-19	1.40874312451771e-17	0.0125982274520417	0.601315458856104	0.386086313691857
8:142712416-142762416	ENSG00000181097	LINC02878	NA	Stomach	493	139	137	1.41213644348937e-17	2.79207040351673e-19	0.603150897598186	0.0115401659551807	0.385308936446634
8:142712416-142762416	ENSG00000158106	RHPN1	114822	Brain_Cerebellum	493	139	137	1.40185204598088e-17	3.83144982701356e-19	0.598758231707362	0.0159796040845186	0.385262164208118
8:142712416-142762416	ENSG00000261693	NA	NA	Esophagus_Mucosa	493	139	137	1.36809997708524e-17	8.0767931256866e-19	0.584342067643286	0.034116009967393	0.38154192238932
8:142712416-142762416	ENSG00000181790	ADGRB1	575	Liver	493	139	137	1.42251212615034e-17	3.38566151288393e-19	0.607582553150314	0.0140824828264562	0.378334964023227
8:142712416-142762416	ENSG00000130193	THEM6	51337	Brain_Anterior_cingulate_cortex_BA24	493	139	137	1.0208364221806e-25	1.46904227121833e-17	4.36019059757225e-09	0.627083565257455	0.372916430382354
8:142712416-142762416	ENSG00000261693	NA	NA	Esophagus_Muscularis	493	139	137	1.44166291097275e-17	2.74646185780244e-19	0.61576222524121	0.0113577919532538	0.372879982805536
8:142712416-142762416	ENSG00000261693	NA	NA	Artery_Aorta	493	139	137	1.38433870930791e-17	8.67110170284635e-19	0.591277945519054	0.0366639010795018	0.372058153401444
8:142712416-142762416	ENSG00000130193	THEM6	51337	Esophagus_Gastroesophageal_Junction	493	139	137	1.21632225704457e-20	1.48061292746051e-17	0.000519514856009452	0.632031084261069	0.367449400882918
8:142712416-142762416	ENSG00000250571	GLI4	2738	Heart_Left_Ventricle	493	139	137	1.45589958374352e-17	3.34295427419903e-19	0.621842984646645	0.013914164029321	0.364242851324033
8:142712416-142762416	ENSG00000253716	MINCR	100507316	Cells_EBV-transformed_lymphocytes	493	139	137	1.46101611720581e-17	3.89323026105665e-19	0.62402835544746	0.0162690398751238	0.359702604677417
8:142712416-142762416	ENSG00000160886	LY6K	54742	Adrenal_Gland	493	139	137	9.18401727967862e-18	6.03178844355221e-18	0.392267212657421	0.257278943841413	0.350453843501166
8:142712416-142762416	ENSG00000130193	THEM6	51337	Liver	493	139	137	1.49925224473539e-17	3.27848260752952e-19	0.640359748030996	0.0136570526731109	0.345983199295895
8:142712416-142762416	ENSG00000247317	LY6E-DT	NA	Brain_Frontal_Cortex_BA9	493	139	137	1.49502116891179e-17	5.60423716037787e-19	0.638552573382558	0.0235989367210467	0.337848489896397
8:142712416-142762416	ENSG00000160886	LY6K	54742	Esophagus_Gastroesophageal_Junction	493	139	137	3.35029344345151e-18	1.21676175782545e-17	0.143097538977316	0.519365037904607	0.337537423118077
8:142712416-142762416	ENSG00000234616	JRK	8629	Adrenal_Gland	493	139	137	1.46868520402398e-17	8.8715639586159e-19	0.62730397135516	0.0375570334603103	0.335138995184529
8:142712416-142762416	ENSG00000130193	THEM6	51337	Artery_Coronary	493	139	137	1.42206630461209e-17	1.41550218679675e-18	0.607392134113823	0.0601263656922933	0.332481500193881
8:142712416-142762416	ENSG00000104518	GSDMD	79792	Pituitary	493	139	137	1.47069241811841e-17	9.53311164490679e-19	0.62816129147342	0.0403863187011979	0.331452389825379
8:142712416-142762416	ENSG00000185730	ZNF696	79943	Adipose_Subcutaneous	493	139	137	1.51614659350323e-17	7.0492103351078e-19	0.647575652464763	0.0297859078029572	0.322638439732282
8:142712416-142762416	ENSG00000160886	LY6K	54742	Uterus	493	136	134	1.56828646785436e-17	3.43257043785257e-19	0.66984560531566	0.0143453658895717	0.315809028794767
8:142712416-142762416	ENSG00000181097	LINC02878	NA	Cells_Cultured_fibroblasts	493	139	137	1.5807095747176e-17	3.41405034385442e-19	0.675151755503956	0.0142714952511984	0.310576749244844
8:142712416-142762416	ENSG00000160886	LY6K	54742	Minor_Salivary_Gland	493	139	137	8.43909044489086e-19	1.53359115978619e-17	0.0360449940954059	0.654717327805941	0.309237678098652
8:142712416-142762416	ENSG00000130193	THEM6	51337	Brain_Substantia_nigra	493	138	136	1.38999723543211e-17	2.28765923031992e-18	0.593694811910846	0.0974014644584089	0.308903723630744
8:142712416-142762416	ENSG00000167653	PSCA	8000	Esophagus_Muscularis	493	139	137	1.48001934608831e-17	1.43545583623413e-18	0.632145003530998	0.0610042555674799	0.306850740901525
8:142712416-142762416	ENSG00000160886	LY6K	54742	Adipose_Visceral_Omentum	493	139	137	5.3361568157532e-22	1.62836744005399e-17	2.27917619999475e-05	0.695202580639962	0.304774627598038
8:142712416-142762416	ENSG00000160886	LY6K	54742	Spleen	493	138	136	6.31197802329494e-18	9.99424533738996e-18	0.269596838741951	0.426569793033487	0.303833368224565
8:142712416-142762416	ENSG00000130193	THEM6	51337	Brain_Frontal_Cortex_BA9	493	139	137	9.83305615893991e-30	1.63559454270061e-17	4.19988923573347e-13	0.698292483636233	0.301707516363345
8:142712416-142762416	ENSG00000261667	LY6L	101928108	Testis	493	139	137	1.60704507617193e-17	3.94597381760661e-19	0.686400159589917	0.0165569775893912	0.297042862820689
8:142712416-142762416	ENSG00000283992	SLURP2	432355	Ovary	493	139	137	1.6191439940797e-17	3.37830800637402e-19	0.691567842379836	0.0141351124910532	0.29429704512911
8:142712416-142762416	ENSG00000167653	PSCA	8000	Pancreas	493	139	137	1.5582981569593e-17	1.01112817590447e-18	0.665579403767206	0.0428957230514339	0.29152487318136
8:142712416-142762416	ENSG00000283992	SLURP2	432355	Brain_Nucleus_accumbens_basal_ganglia	493	139	137	1.44358139535591e-17	2.18419348345531e-18	0.616581647176721	0.0930007275858377	0.29041762523744
8:142712416-142762416	ENSG00000277494	GPIHBP1	338328	Brain_Spinal_cord_cervical_c-1	493	139	137	1.61766042914863e-17	4.43624656369613e-19	0.690934182988109	0.0186576624032796	0.290408154608615
8:142712416-142762416	ENSG00000130193	THEM6	51337	Esophagus_Muscularis	493	139	137	5.26536692592346e-19	1.61037392871743e-17	0.0224894046336425	0.687531998559009	0.289978596807348
8:142712416-142762416	ENSG00000160886	LY6K	54742	Kidney_Cortex	493	135	133	1.60910803893849e-17	5.50290919748474e-19	0.687281291048635	0.0232144895849632	0.289504219366402
8:142712416-142762416	ENSG00000183309	ZNF623	9831	Brain_Caudate_basal_ganglia	493	139	137	1.62695480004919e-17	3.95223805590748e-19	0.694903989289143	0.0165922724922423	0.288503738218614
8:142712416-142762416	ENSG00000130193	THEM6	51337	Ovary	493	139	137	1.43198457790581e-17	2.36027040694032e-18	0.611628421242671	0.100523884846806	0.287847693910526
8:142712416-142762416	ENSG00000254859	NA	NA	Minor_Salivary_Gland	493	139	137	1.63213114269309e-17	3.80136362433056e-19	0.697114905752871	0.0159494265668824	0.286935667680244
8:142712416-142762416	ENSG00000253741	LNCOC1	100288181	Heart_Atrial_Appendage	493	139	137	7.33216740972926e-22	1.67683481406073e-17	3.13171108564457e-05	0.715924667889279	0.284044014999864
8:142712416-142762416	ENSG00000104524	PYCR3	65263	Liver	493	139	137	1.6694196210929e-17	2.61991077730798e-19	0.713041538990481	0.0109141033383673	0.276044357671153
8:142712416-142762416	ENSG00000283992	SLURP2	432355	Heart_Left_Ventricle	493	139	137	1.66846306904342e-17	3.31353084502543e-19	0.712632977034655	0.0138792459238035	0.273487777041539
8:142712416-142762416	ENSG00000104524	PYCR3	65263	Stomach	493	139	137	1.67638694647137e-17	2.54588819149766e-19	0.716017418959627	0.0106006008772731	0.273381980163103
8:142712416-142762416	ENSG00000253715	NA	NA	Esophagus_Mucosa	493	139	137	1.67761213374143e-17	2.65038851604311e-19	0.716540720234846	0.011047912669619	0.272411367095539
8:142712416-142762416	ENSG00000160886	LY6K	54742	Small_Intestine_Terminal_Ileum	493	139	137	1.56041012767347e-17	1.44842406087135e-18	0.666481467472044	0.0615930789122983	0.271925453615659
8:142712416-142762416	ENSG00000160882	CYP11B1	1584	Testis	493	139	137	1.6810281765979e-17	5.10871452977197e-19	0.717999778475723	0.0215598714789655	0.260440350045314
8:142712416-142762416	ENSG00000261693	NA	NA	Skin_Not_Sun_Exposed_Suprapubic	493	139	137	1.69146476156384e-17	4.10327116093051e-19	0.722457446584982	0.0172655909890344	0.260276962425985
8:142712416-142762416	ENSG00000179142	CYP11B2	1585	Adrenal_Gland	493	139	137	1.69713666588035e-17	3.57013151300871e-19	0.724880027062504	0.0149885936043087	0.260131379333185
8:142712416-142762416	ENSG00000254389	RHPN1-AS1	78998	Colon_Sigmoid	493	139	137	1.705133402554e-17	2.8348137299253e-19	0.728295588586182	0.0118481837114351	0.259856227702385
8:142712416-142762416	ENSG00000253741	LNCOC1	100288181	Brain_Amygdala	493	138	136	8.88431788677733e-21	1.73536703637883e-17	0.000379466469593856	0.740950290463193	0.258670243067212
8:142712416-142762416	ENSG00000283992	SLURP2	432355	Brain_Hippocampus	493	139	137	1.68932184588501e-17	5.0673280395483e-19	0.72154216568481	0.0213864707287466	0.257071363586441
8:142712416-142762416	ENSG00000160932	LY6E	4061	Stomach	493	139	137	1.71924393631125e-17	2.30898022917691e-19	0.73432247156942	0.00960603144771033	0.256071496982867
8:142712416-142762416	ENSG00000158106	RHPN1	114822	Brain_Nucleus_accumbens_basal_ganglia	493	139	137	1.67837218699327e-17	6.594998551481e-19	0.716865353738348	0.0279132981623485	0.255221348099306
8:142712416-142762416	ENSG00000167653	PSCA	8000	Brain_Putamen_basal_ganglia	493	139	137	2.17379900754891e-18	1.52758312476726e-17	0.0928471769598543	0.652205469702776	0.254947353337366
8:142712416-142762416	ENSG00000250571	GLI4	2738	Cells_Cultured_fibroblasts	493	139	137	1.72053853198595e-17	2.55521332948917e-19	0.734875418522118	0.0106593470982871	0.254465234379597
8:142712416-142762416	ENSG00000179886	TIGD5	84948	Vagina	493	139	137	1.70460869684821e-17	4.43851649381598e-19	0.728071476589868	0.0187045418887113	0.253223981521418
8:142712416-142762416	ENSG00000167656	LY6D	8581	Lung	493	139	137	1.69451189629254e-17	5.61191142230395e-19	0.723758937000582	0.0237170394503619	0.252524023549055
8:142712416-142762416	ENSG00000253196	NA	124902033	Minor_Salivary_Gland	493	139	137	1.71180931623204e-17	5.05232189709432e-19	0.731147000959091	0.0213319268716676	0.247521072169242
8:142712416-142762416	ENSG00000253741	LNCOC1	100288181	Adipose_Visceral_Omentum	493	139	137	4.95687694838672e-24	1.76268798718094e-17	2.11717840332452e-07	0.752630900457483	0.247368887824675
8:142712416-142762416	ENSG00000181638	ZFP41	286128	Brain_Spinal_cord_cervical_c-1	493	139	137	1.73062893477472e-17	3.22624105922722e-19	0.739185225500921	0.0135326199201291	0.247282154578949
8:142712416-142762416	ENSG00000283992	SLURP2	432355	Brain_Cortex	493	139	137	1.66544892589104e-17	1.04835409500264e-18	0.711345577961973	0.0445331179149941	0.244121304123037
8:142712416-142762416	ENSG00000247317	LY6E-DT	NA	Lung	493	139	137	1.68443308918996e-17	9.66974737479393e-19	0.719454082764526	0.0410618847945192	0.239484032440956
8:142712416-142762416	ENSG00000254812	NA	NA	Pancreas	493	139	137	1.76447949859125e-17	2.23270565038452e-19	0.753643458658404	0.00929926212753095	0.237057279214062
8:142712416-142762416	ENSG00000180155	LYNX1	66004	Brain_Cerebellar_Hemisphere	493	139	137	1.70534940712882e-17	8.48921266148513e-19	0.728387848334729	0.0360234871513081	0.235588664513966
8:142712416-142762416	ENSG00000253716	MINCR	100507316	Thyroid	493	139	137	1.76245342405439e-17	2.97096335074185e-19	0.752778082878928	0.0124547942860002	0.23476712283507
8:142712416-142762416	ENSG00000279605	NA	NA	Brain_Cortex	493	139	137	1.77101671357083e-17	3.7206472544251e-19	0.756435630123779	0.0156637062806142	0.22790066359561
8:142712416-142762416	ENSG00000197353	LYPD2	137797	Spleen	493	138	136	1.77877821694549e-17	3.13720788366785e-19	0.759750718937414	0.0131725473586446	0.227076733703938
8:142712416-142762416	ENSG00000254859	NA	NA	Lung	493	139	137	1.76546189613664e-17	4.72490848808933e-19	0.754063059727432	0.0199550197723564	0.225981920500209
8:142712416-142762416	ENSG00000104529	EEF1D	1936	Testis	493	139	137	1.78926232883599e-17	2.75785899360669e-19	0.764228686719088	0.011555135138171	0.224216178142741
8:142712416-142762416	ENSG00000177335	LINC02904	286122	Adrenal_Gland	493	139	137	1.76074480186203e-17	7.14920894619706e-19	0.752048297160469	0.0303180260528119	0.217633676786717
8:142712416-142762416	ENSG00000167656	LY6D	8581	Brain_Hypothalamus	493	139	137	1.77411596299048e-17	6.34490881056682e-19	0.757759379735907	0.0268849820232936	0.215355638240798
8:142712416-142762416	ENSG00000261044	NA	NA	Brain_Hypothalamus	493	139	137	1.79648678701886e-17	4.16103983636084e-19	0.76731439310231	0.0175574810566068	0.215128125841085
8:142712416-142762416	ENSG00000181790	ADGRB1	575	Brain_Substantia_nigra	493	138	136	1.8093286069451e-17	3.13995731305824e-19	0.772799383770896	0.0131973641871506	0.214003252041955
8:142712416-142762416	ENSG00000184428	TOP1MT	116447	Colon_Transverse	493	139	137	1.75885112728336e-17	8.40785540811605e-19	0.751239471974238	0.0356985211808963	0.213062006844868
8:142712416-142762416	ENSG00000198576	ARC	23237	Minor_Salivary_Gland	493	139	137	1.81056105264263e-17	3.31904320541856e-19	0.77332578526144	0.0139635674152181	0.212710647323343
8:142712416-142762416	ENSG00000182759	MAFA	389692	Stomach	493	139	137	1.81685160688022e-17	3.0520260056617e-19	0.77601260313395	0.0128246329858505	0.211162763880203
8:142712416-142762416	ENSG00000247317	LY6E-DT	NA	Adipose_Subcutaneous	493	139	137	1.69506798606402e-17	1.55518340077776e-18	0.723996453740805	0.0662151146599949	0.2097884315992
8:142712416-142762416	ENSG00000104522	GFUS	7264	Minor_Salivary_Gland	493	139	137	1.81940555297605e-17	3.58158437076206e-19	0.777103443107113	0.0150898356419108	0.207806721250977
8:142712416-142762416	ENSG00000183309	ZNF623	9831	Brain_Anterior_cingulate_cortex_BA24	493	139	137	1.82535169605519e-17	3.04065285357076e-19	0.779643156285656	0.0127796416064654	0.207577202107881
8:142712416-142762416	ENSG00000104518	GSDMD	79792	Muscle_Skeletal	493	139	137	1.8263839504995e-17	3.1070132735447e-19	0.780084052204394	0.0130638049060663	0.206852142889543
8:142712416-142762416	ENSG00000204839	MROH6	642475	Breast_Mammary_Tissue	493	139	137	1.83157878767694e-17	4.19705439339114e-19	0.782302868042548	0.0177264636809926	0.199970668276459
8:142712416-142762416	ENSG00000167656	LY6D	8581	Skin_Sun_Exposed_Lower_leg	493	139	137	1.85144729878575e-17	2.45334934391894e-19	0.790789094968048	0.0102798003644404	0.19893110466751
8:142712416-142762416	ENSG00000254389	RHPN1-AS1	78998	Adipose_Visceral_Omentum	493	139	137	1.85100058454889e-17	2.69455032708706e-19	0.790598294642643	0.0113108568590627	0.198090848498293
8:142712416-142762416	ENSG00000247317	LY6E-DT	NA	Brain_Putamen_basal_ganglia	493	139	137	1.85110584753574e-17	2.92648204051008e-19	0.790643254508455	0.0123025188682898	0.197054226623254
8:142712416-142762416	ENSG00000272172	NA	NA	Brain_Amygdala	493	138	136	1.84927169205673e-17	3.23228379524013e-19	0.789859851085505	0.0136091808055622	0.196530968108929
8:142712416-142762416	ENSG00000254389	RHPN1-AS1	78998	Colon_Transverse	493	139	137	1.84348999628016e-17	3.85865641311782e-19	0.787390376543329	0.0162847459838112	0.196324877472858
8:142712416-142762416	ENSG00000279605	NA	NA	Prostate	493	139	137	1.82258722278501e-17	5.98991373217739e-19	0.778462396068057	0.0253879350756127	0.196149668856328
8:142712416-142762416	ENSG00000181097	LINC02878	NA	Thyroid	493	139	137	1.85627670757713e-17	2.6944552130129e-19	0.792851829246185	0.0113127059921182	0.195835464761699
8:142712416-142762416	ENSG00000184428	TOP1MT	116447	Heart_Atrial_Appendage	493	139	137	1.86119181844853e-17	2.59732662105981e-19	0.794951168546962	0.0108995370846678	0.194149294368368
8:142712416-142762416	ENSG00000182759	MAFA	389692	Brain_Hypothalamus	493	139	137	1.85486920342422e-17	3.60958591958931e-19	0.792250656889848	0.015224717790565	0.192524625319589
8:142712416-142762416	ENSG00000130193	THEM6	51337	Colon_Sigmoid	493	139	137	1.02621397037147e-17	8.68841338069765e-18	0.43831591501732	0.370908231854854	0.190775853127827
8:142712416-142762416	ENSG00000181638	ZFP41	286128	Skin_Sun_Exposed_Lower_leg	493	139	137	1.87023254216367e-17	2.51297372777123e-19	0.798812637209474	0.0105427541825214	0.190644608608007
8:142712416-142762416	ENSG00000171045	TSNARE1	203062	Heart_Atrial_Appendage	493	139	137	1.86535924982916e-17	3.3582220191793e-19	0.796731159417882	0.0141545040477979	0.18911433653432
8:142712416-142762416	ENSG00000254812	NA	NA	Cells_EBV-transformed_lymphocytes	493	139	137	1.86442725043276e-17	3.58757395009449e-19	0.796333084376983	0.0151346927967938	0.188532222826225
8:142712416-142762416	ENSG00000261044	NA	NA	Brain_Cortex	493	139	137	1.22532206889227e-17	6.75474445048683e-18	0.523358850418905	0.288319931446908	0.188321218134189
8:142712416-142762416	ENSG00000253971	CDC42P3	NA	Uterus	493	136	134	1.85984314530064e-17	4.24451767582765e-19	0.794375124055322	0.0179414758454542	0.187683400099225
8:142712416-142762416	ENSG00000180155	LYNX1	66004	Brain_Hippocampus	493	139	137	1.87087820386775e-17	3.26118703352904e-19	0.799088411861531	0.01374199352257	0.187169594615899
8:142712416-142762416	ENSG00000181097	LINC02878	NA	Brain_Caudate_basal_ganglia	493	139	137	1.86222742800803e-17	4.50308592326246e-19	0.795393497500552	0.0190479959357123	0.185558506563738
8:142712416-142762416	ENSG00000167656	LY6D	8581	Adipose_Subcutaneous	493	139	137	1.87280390395668e-17	3.5741463536836e-19	0.799910915765102	0.0150808649285085	0.18500821930639
8:142712416-142762416	ENSG00000261710	NA	NA	Brain_Hippocampus	493	139	137	1.88136083827667e-17	2.75339665271965e-19	0.80356574858213	0.011575432973389	0.184858818444483
8:142712416-142762416	ENSG00000177335	LINC02904	286122	Brain_Spinal_cord_cervical_c-1	493	139	137	1.88146501294905e-17	2.76074006857348e-19	0.803610243607696	0.0116068740646513	0.184782882327652
8:142712416-142762416	ENSG00000130193	THEM6	51337	Skin_Sun_Exposed_Lower_leg	493	139	137	5.49295022737185e-29	1.90932341887099e-17	2.34614571090235e-12	0.815324434199591	0.184675565798062
8:142712416-142762416	ENSG00000254812	NA	NA	Artery_Aorta	493	139	137	1.88967633748276e-17	2.24735374631847e-19	0.807117459773534	0.00941541714594392	0.183467123080522
8:142712416-142762416	ENSG00000167653	PSCA	8000	Vagina	493	139	137	1.82530211120893e-17	8.79158467074147e-19	0.77962197763492	0.0373675549181853	0.183010467446892
8:142712416-142762416	ENSG00000198576	ARC	23237	Brain_Caudate_basal_ganglia	493	139	137	1.86035447032953e-17	5.28761334095113e-19	0.794593520904691	0.0224014183315416	0.183005060763764
8:142712416-142762416	ENSG00000253716	MINCR	100507316	Brain_Hypothalamus	493	139	137	1.88050372109891e-17	3.27971579936127e-19	0.803199657190965	0.0138253280594468	0.182975014749584
8:142712416-142762416	ENSG00000014164	ZC3H3	23144	Lung	493	139	137	1.88027609846816e-17	3.42580870723736e-19	0.803102435145118	0.0144498465355144	0.182447718319369
8:142712416-142762416	ENSG00000180155	LYNX1	66004	Brain_Substantia_nigra	493	138	136	1.88755411526085e-17	2.7333843130722e-19	0.806211017450665	0.0114925187391492	0.182296463810188
8:142712416-142762416	ENSG00000160886	LY6K	54742	Vagina	493	139	137	1.83296534330142e-17	8.38828281627505e-19	0.782895092875588	0.0356465264664862	0.181458380657923
8:142712416-142762416	ENSG00000167653	PSCA	8000	Brain_Spinal_cord_cervical_c-1	493	139	137	1.8030389404055e-17	1.15753657586892e-18	0.770112945051434	0.0492600079537492	0.180627046994816
8:142712416-142762416	ENSG00000247317	LY6E-DT	NA	Stomach	493	139	137	1.87841437689682e-17	4.20867721280398e-19	0.802307257708826	0.0177961811068575	0.179896561184316
8:142712416-142762416	ENSG00000171045	TSNARE1	203062	Pancreas	493	139	137	1.86886903481745e-17	5.24790713261915e-19	0.798230256743659	0.0222352960186469	0.179534447237693
8:142712416-142762416	ENSG00000160882	CYP11B1	1584	Brain_Putamen_basal_ganglia	493	139	137	1.88130873299666e-17	4.05039841212305e-19	0.803543493405195	0.0171207023696047	0.179335804225204
8:142712416-142762416	ENSG00000250571	GLI4	2738	Brain_Spinal_cord_cervical_c-1	493	139	137	1.89299598168887e-17	2.92120726703189e-19	0.808535344278858	0.0122978767340811	0.179166778987061
8:142712416-142762416	ENSG00000104529	EEF1D	1936	Brain_Hypothalamus	493	139	137	1.8805483579238e-17	4.35649399784467e-19	0.803218722445687	0.0184290796639225	0.178352197890388
8:142712416-142762416	ENSG00000160886	LY6K	54742	Pituitary	493	139	137	1.30917701954541e-18	1.79331792969615e-17	0.0559174928240333	0.76578261270858	0.178299894467388
8:142712416-142762416	ENSG00000198576	ARC	23237	Heart_Atrial_Appendage	493	139	137	1.88112153967077e-17	4.38800621826062e-19	0.803463539500559	0.0185640542684047	0.177972406231038
8:142712416-142762416	ENSG00000177335	LINC02904	286122	Testis	493	139	137	1.90392149017333e-17	2.38747465113307e-19	0.813201841117387	0.0100205902952827	0.17677756858733
8:142712416-142762416	ENSG00000253196	NA	124902033	Small_Intestine_Terminal_Ileum	493	139	137	1.35213251807305e-17	5.76327781952397e-18	0.577522055823631	0.245984293855744	0.176493650320628
8:142712416-142762416	ENSG00000126233	SLURP1	57152	Minor_Salivary_Gland	493	139	137	1.88628027012066e-17	4.58835912936696e-19	0.805666933454216	0.0194228626610526	0.174910203884734
8:142712416-142762416	ENSG00000167653	PSCA	8000	Heart_Left_Ventricle	493	139	137	1.80268440062461e-17	1.30256034276124e-18	0.769961514226131	0.055460303527267	0.174578182246603
8:142712416-142762416	ENSG00000179886	TIGD5	84948	Muscle_Skeletal	493	139	137	1.8930426730929e-17	4.20930211267281e-19	0.808555287084226	0.0178051071309475	0.173639605784828
8:142712416-142762416	ENSG00000160882	CYP11B1	1584	Brain_Cortex	493	139	137	1.90639935255858e-17	2.99103142037571e-19	0.814260184260273	0.0126021383539177	0.173137677385808
8:142712416-142762416	ENSG00000254859	NA	NA	Skin_Not_Sun_Exposed_Suprapubic	493	139	137	1.9174264597954e-17	2.44537601606572e-19	0.818970075898908	0.0102739198332212	0.17075600426787
8:142712416-142762416	ENSG00000167656	LY6D	8581	Stomach	493	139	137	1.9162121040951e-17	2.62195372062288e-19	0.818451400997472	0.0110283532579154	0.170520245744611
8:142712416-142762416	ENSG00000126233	SLURP1	57152	Brain_Cerebellum	493	139	137	1.90550650902621e-17	3.72485618902362e-19	0.813878833449276	0.0157392021568281	0.170381964393894
8:142712416-142762416	ENSG00000167656	LY6D	8581	Testis	493	139	137	1.91070344979627e-17	3.37335628351586e-19	0.816098547772691	0.014238596910953	0.169662855316357
8:142712416-142762416	ENSG00000277332	NA	101928087	Brain_Putamen_basal_ganglia	493	139	137	1.89797291206891e-17	4.70699961527151e-19	0.810661087892262	0.0199351056127939	0.169403806494941
8:142712416-142762416	ENSG00000130193	THEM6	51337	Adrenal_Gland	493	139	137	4.31195433278799e-19	1.90355908363924e-17	0.0184171943031016	0.81287834578912	0.168704459907777
8:142712416-142762416	ENSG00000204839	MROH6	642475	Skin_Not_Sun_Exposed_Suprapubic	493	139	137	1.92775013429327e-17	2.27804170496537e-19	0.823379517754622	0.00956290091843961	0.167057581326938
8:142712416-142762416	ENSG00000183309	ZNF623	9831	Adrenal_Gland	493	139	137	1.91227889501856e-17	3.9017906369356e-19	0.816771451021044	0.0164985755340934	0.166729973444862
8:142712416-142762416	ENSG00000261693	NA	NA	Vagina	493	139	137	1.92442103252721e-17	2.77028420840647e-19	0.821957593741789	0.0116660454608054	0.166376360797407
8:142712416-142762416	ENSG00000250571	GLI4	2738	Adrenal_Gland	493	139	137	1.92988466153e-17	2.53061460692882e-19	0.824291215788275	0.0106436813088292	0.165065102902897
8:142712416-142762416	ENSG00000250115	AK3P2	NA	Uterus	493	136	134	1.92928591311921e-17	2.71354891960529e-19	0.824035478714804	0.0114255554197188	0.164538965865481
8:142712416-142762416	ENSG00000234616	JRK	8629	Skin_Sun_Exposed_Lower_leg	493	139	137	8.50496977686318e-21	1.95562774263812e-17	0.0003632637751551	0.835122070974784	0.16451466525006
8:142712416-142762416	ENSG00000272172	NA	NA	Minor_Salivary_Gland	493	139	137	1.9180311711919e-17	4.46889018721042e-19	0.819228359879373	0.0189256518247578	0.161845988295873
8:142712416-142762416	ENSG00000283992	SLURP2	432355	Small_Intestine_Terminal_Ileum	493	139	137	1.92929881392002e-17	3.63085373316435e-19	0.824040988897353	0.0153474698364401	0.160611541266207
8:142712416-142762416	ENSG00000183309	ZNF623	9831	Brain_Frontal_Cortex_BA9	493	139	137	1.93814355637089e-17	2.74932442699978e-19	0.82781875015609	0.0115822995747203	0.160598950269187
8:142712416-142762416	ENSG00000250571	GLI4	2738	Brain_Amygdala	493	138	136	1.93679346686841e-17	2.89510996112547e-19	0.827242100711901	0.0122050239763377	0.160552875311761
8:142712416-142762416	ENSG00000250115	AK3P2	NA	Adrenal_Gland	493	139	137	1.93835273890449e-17	2.77461406651496e-19	0.827908096078351	0.0116905140965837	0.160401389825065
8:142712416-142762416	ENSG00000160932	LY6E	4061	Kidney_Cortex	493	135	133	1.91544289982952e-17	5.10960672954201e-19	0.818122858918298	0.0216639093557608	0.160213231725938
8:142712416-142762416	ENSG00000253971	CDC42P3	NA	Cells_EBV-transformed_lymphocytes	493	139	137	1.92014526125691e-17	4.74354171983424e-19	0.820131328800114	0.0201008199928598	0.159767851207027
8:142712416-142762416	ENSG00000253196	NA	124902033	Brain_Substantia_nigra	493	138	136	1.92612876691864e-17	4.22590471670731e-19	0.822687000263233	0.0178902369198425	0.159422762816922
8:142712416-142762416	ENSG00000247317	LY6E-DT	NA	Adipose_Visceral_Omentum	493	139	137	1.87638097530805e-17	9.22614827223231e-19	0.801438752403195	0.0392473570258769	0.159313890570926
8:142712416-142762416	ENSG00000272172	NA	NA	Brain_Cortex	493	139	137	1.94506211345358e-17	2.45992847717968e-19	0.830773800239069	0.0103479539790989	0.158878245781832
8:142712416-142762416	ENSG00000250571	GLI4	2738	Brain_Hypothalamus	493	139	137	1.89229431212527e-17	7.75257899224047e-19	0.80823564758237	0.0329539599735441	0.158810392444084
8:142712416-142762416	ENSG00000234616	JRK	8629	Brain_Spinal_cord_cervical_c-1	493	139	137	1.94009405777954e-17	3.05927472343212e-19	0.828651847184937	0.0129083165947521	0.158439836220315
8:142712416-142762416	ENSG00000167653	PSCA	8000	Brain_Hippocampus	493	139	137	1.36089257755247e-17	6.09838807690563e-18	0.581263647340788	0.260315576580634	0.15842077607858
8:142712416-142762416	ENSG00000279605	NA	NA	Lung	493	139	137	1.92728385635354e-17	4.35724574718534e-19	0.82318036139181	0.0184522753659885	0.158367363242198
8:142712416-142762416	ENSG00000253421	ZNHIT1P1	NA	Testis	493	139	137	1.94540644256509e-17	2.70693837978988e-19	0.830920869889199	0.0114041845407475	0.157674945570052
8:142712416-142762416	ENSG00000177335	LINC02904	286122	Pituitary	493	139	137	1.94409210382416e-17	2.98899500506697e-19	0.830359490289515	0.0126095471434969	0.157030962566986
8:142712416-142762416	ENSG00000181790	ADGRB1	575	Artery_Aorta	493	139	137	1.95050633469242e-17	2.35235008212808e-19	0.83309913285269	0.00989033347506123	0.157010533672252
8:142712416-142762416	ENSG00000181097	LINC02878	NA	Minor_Salivary_Gland	493	139	137	1.94756922977506e-17	2.73128088743861e-19	0.83184463830621	0.0115091848868027	0.156646176806986
8:142712416-142762416	ENSG00000253741	LNCOC1	100288181	Vagina	493	139	137	1.85991758377793e-17	1.15645373825771e-18	0.794406918174509	0.0492380298516092	0.156355051973885
8:142712416-142762416	ENSG00000167656	LY6D	8581	Pancreas	493	139	137	1.95270000193421e-17	2.52678195062296e-19	0.834036090730961	0.0106370495326416	0.155326859736398
8:142712416-142762416	ENSG00000104522	GFUS	7264	Skin_Not_Sun_Exposed_Suprapubic	493	139	137	1.95875286354509e-17	2.30745773327087e-19	0.836621385466799	0.00970192337786633	0.153676691155335
8:142712416-142762416	ENSG00000130193	THEM6	51337	Heart_Left_Ventricle	493	139	137	1.25734089586437e-23	1.98231314657511e-17	5.37034713199234e-07	0.846530971379578	0.153468491585706
8:142712416-142762416	ENSG00000204839	MROH6	642475	Brain_Frontal_Cortex_BA9	493	139	137	1.95239269209795e-17	3.0454929616793e-19	0.833904832732174	0.0128546513342823	0.153240515933544
8:142712416-142762416	ENSG00000184428	TOP1MT	116447	Muscle_Skeletal	493	139	137	1.96399352281389e-17	2.05491065198197e-19	0.83885977281	0.0086244066216029	0.152515820568398
8:142712416-142762416	ENSG00000160886	LY6K	54742	Colon_Transverse	493	139	137	1.36955081751129e-21	1.98538069563343e-17	5.8496174976344e-05	0.847842550690241	0.152098953134785
8:142712416-142762416	ENSG00000181638	ZFP41	286128	Colon_Sigmoid	493	139	137	1.96203092010346e-17	2.5048480998486e-19	0.838021507080169	0.0105472614248437	0.151431231494985
8:142712416-142762416	ENSG00000204839	MROH6	642475	Whole_Blood	493	139	137	1.93105564972288e-17	5.92866237144948e-19	0.824791367585131	0.0251724320879383	0.150036200326929
8:142712416-142762416	ENSG00000283992	SLURP2	432355	Brain_Substantia_nigra	493	138	136	1.95830031137015e-17	3.28134198545178e-19	0.836428091644674	0.0138655424648911	0.149706365890435
8:142712416-142762416	ENSG00000181638	ZFP41	286128	Adipose_Subcutaneous	493	139	137	1.95496226017604e-17	3.71934804960398e-19	0.835002345157327	0.0157367969302107	0.149260857912465
8:142712416-142762416	ENSG00000198576	ARC	23237	Esophagus_Muscularis	493	139	137	1.94665959635312e-17	4.61553843257372e-19	0.831456116207331	0.0195648819450935	0.148979001847574
8:142712416-142762416	ENSG00000130193	THEM6	51337	Adipose_Visceral_Omentum	493	139	137	8.7839575261599e-22	1.99273114255007e-17	3.75179883699924e-05	0.850985190970351	0.148977291041281
8:142712416-142762416	ENSG00000254812	NA	NA	Brain_Spinal_cord_cervical_c-1	493	139	137	1.96266942939153e-17	3.06438141619605e-19	0.838294226796456	0.0129398021363796	0.148765971067167
8:142712416-142762416	ENSG00000104529	EEF1D	1936	Brain_Frontal_Cortex_BA9	493	139	137	1.95298149437767e-17	4.06892238040784e-19	0.834156321619922	0.0172305445057098	0.148613133874366
8:142712416-142762416	ENSG00000126233	SLURP1	57152	Skin_Not_Sun_Exposed_Suprapubic	493	139	137	1.93593356257203e-48	1.99370185513621e-17	8.26874818888254e-32	0.851400178636056	0.148599821363951
8:142712416-142762416	ENSG00000254859	NA	NA	Colon_Sigmoid	493	139	137	1.96137966021477e-17	3.37309557054473e-19	0.837743341334751	0.0142591487005766	0.14799750996467
8:142712416-142762416	ENSG00000204839	MROH6	642475	Esophagus_Mucosa	493	139	137	1.93113212673119e-17	6.40925117781767e-19	0.824824032400502	0.0272272076468938	0.147948759952605
8:142712416-142762416	ENSG00000014164	ZC3H3	23144	Small_Intestine_Terminal_Ileum	493	139	137	1.96303360756134e-17	3.34412563068829e-19	0.838449774364837	0.0141359957417857	0.147414229893376
8:142712416-142762416	ENSG00000130193	THEM6	51337	Cells_EBV-transformed_lymphocytes	493	139	137	1.75494254557422e-21	1.99825382964844e-17	7.49570040824671e-05	0.853346436560944	0.146578606434973
8:142712416-142762416	ENSG00000130193	THEM6	51337	Brain_Spinal_cord_cervical_c-1	493	139	137	1.93060805077072e-17	6.98520912459936e-19	0.82460018938064	0.0296894743077624	0.145710336311599
8:142712416-142762416	ENSG00000204839	MROH6	642475	Lung	493	139	137	1.97660307326035e-17	2.42240153296619e-19	0.84424555667328	0.0102009939092888	0.145553449417434
8:142712416-142762416	ENSG00000167653	PSCA	8000	Kidney_Cortex	493	135	133	1.79462485570657e-17	2.1118407539645e-18	0.766519126081585	0.0900573961534218	0.143423477764995
8:142712416-142762416	ENSG00000130193	THEM6	51337	Brain_Caudate_basal_ganglia	493	139	137	1.98341535917323e-33	2.0086231289404e-17	8.47155216275927e-17	0.857779723982614	0.142220276017391
8:142712416-142762416	ENSG00000126233	SLURP1	57152	Skin_Sun_Exposed_Lower_leg	493	139	137	1.8631874195796e-62	2.00887368502044e-17	7.9580352854306e-46	0.857886848474494	0.142113151525492
8:142712416-142762416	ENSG00000180155	LYNX1	66004	Brain_Cerebellum	493	139	137	1.9475125696072e-17	6.23190329923062e-19	0.831820437648219	0.0264759655810612	0.14170359677072
8:142712416-142762416	ENSG00000198576	ARC	23237	Brain_Spinal_cord_cervical_c-1	493	139	137	1.97521620293516e-17	3.53052287564723e-19	0.843653197425455	0.0149381401393486	0.141408662435199
8:142712416-142762416	ENSG00000181135	ZNF707	101928160	Esophagus_Mucosa	493	139	137	1.96628398717009e-17	4.45187971807859e-19	0.83983807461556	0.0188735544251324	0.141288370959304
8:142712416-142762416	ENSG00000130193	THEM6	51337	Lung	493	139	137	3.73509523756614e-33	2.01085663090297e-17	1.59533170858902e-16	0.858734650970679	0.141265349029318
8:142712416-142762416	ENSG00000160886	LY6K	54742	Brain_Putamen_basal_ganglia	493	139	137	1.34964449292174e-22	2.01176645263319e-17	5.76459371966009e-06	0.85912364826157	0.140870587144711
8:142712416-142762416	ENSG00000160882	CYP11B1	1584	Small_Intestine_Terminal_Ileum	493	139	137	1.98776925575256e-17	2.43869383000054e-19	0.849014850054222	0.0102754251984291	0.140709724747349
8:142712416-142762416	ENSG00000158106	RHPN1	114822	Liver	493	139	137	1.98682787718546e-17	2.70277279248893e-19	0.848612768987378	0.0114040843073255	0.139983146705297
8:142712416-142762416	ENSG00000247317	LY6E-DT	NA	Brain_Hypothalamus	493	139	137	1.98238767241554e-17	3.24677366480603e-19	0.846716271304845	0.013728045136848	0.13955568355831
8:142712416-142762416	ENSG00000247317	LY6E-DT	NA	Brain_Nucleus_accumbens_basal_ganglia	493	139	137	1.97566003778642e-17	3.93253571426141e-19	0.843842767909356	0.0166571235947543	0.139500108495889
8:142712416-142762416	ENSG00000167656	LY6D	8581	Brain_Anterior_cingulate_cortex_BA24	493	139	137	1.95880182210977e-17	5.68510332573958e-19	0.836642296620511	0.0241429655689684	0.139214737810517
8:142712416-142762416	ENSG00000181097	LINC02878	NA	Brain_Cerebellar_Hemisphere	493	139	137	1.96750520929093e-17	4.89525535756844e-19	0.840359682298549	0.0207697156503789	0.138870602051072
8:142712416-142762416	ENSG00000198576	ARC	23237	Pituitary	493	139	137	1.97897290402155e-17	3.94421274617369e-19	0.845257757411646	0.0167084647963435	0.138033777792008
8:142712416-142762416	ENSG00000014164	ZC3H3	23144	Esophagus_Gastroesophageal_Junction	493	139	137	1.99329713464305e-17	2.60077639379626e-19	0.851375914475429	0.0109707677104985	0.137653317814074
8:142712416-142762416	ENSG00000204839	MROH6	642475	Uterus	493	136	134	1.98981569544327e-17	3.13881674477079e-19	0.84988892418638	0.013269654429163	0.136841421384453
8:142712416-142762416	ENSG00000104524	PYCR3	65263	Pituitary	493	139	137	1.99611039625898e-17	2.52456540721314e-19	0.85257751314293	0.0106461327509331	0.136776354106134
8:142712416-142762416	ENSG00000147813	NAPRT	93100	Pancreas	493	139	137	1.99127823388044e-17	3.06647178975922e-19	0.850513602754248	0.0129609710726962	0.136525426173059
8:142712416-142762416	ENSG00000254812	NA	NA	Vagina	493	139	137	1.9321873446818e-17	9.04521791852511e-19	0.825274736478714	0.0384976546316167	0.13622760888967
8:142712416-142762416	ENSG00000160886	LY6K	54742	Heart_Left_Ventricle	493	139	137	3.33456471670556e-21	2.02274952597107e-17	0.000142425734514041	0.86381956474448	0.136038009521007
8:142712416-142762416	ENSG00000254859	NA	NA	Testis	493	139	137	1.99886939677673e-17	2.46290964294147e-19	0.853755935841692	0.0103837050036137	0.135860359154695
8:142712416-142762416	ENSG00000253716	MINCR	100507316	Prostate	493	139	137	2.00044692977484e-17	2.57958469438599e-19	0.854429730819642	0.0108832201158046	0.134687049064556
8:142712416-142762416	ENSG00000204839	MROH6	642475	Skin_Sun_Exposed_Lower_leg	493	139	137	2.0054624118777e-17	2.10074646155672e-19	0.856571940622504	0.00883810613257548	0.134589953244924
8:142712416-142762416	ENSG00000185730	ZNF696	79943	Skin_Not_Sun_Exposed_Suprapubic	493	139	137	1.99735281149801e-17	3.10655933273036e-19	0.853108172818253	0.0131349613137179	0.13375686586803
8:142712416-142762416	ENSG00000160886	LY6K	54742	Prostate	493	139	137	1.44389396856058e-17	5.86032306777059e-18	0.616715153262364	0.250172666332546	0.133112180405089
8:142712416-142762416	ENSG00000279605	NA	NA	Uterus	493	136	134	1.99634148127917e-17	3.36956731205405e-19	0.852676214042545	0.0142590115589689	0.133064774398484
8:142712416-142762416	ENSG00000160882	CYP11B1	1584	Pituitary	493	139	137	2.00676438607349e-17	2.41427198439057e-19	0.857128039084846	0.0101791316487786	0.132692829266375
8:142712416-142762416	ENSG00000254812	NA	NA	Prostate	493	139	137	2.00824591372123e-17	2.44620822387941e-19	0.857760828313303	0.0103163074944773	0.131922864192219
8:142712416-142762416	ENSG00000198576	ARC	23237	Testis	493	139	137	1.47671235359009e-17	5.56074267972851e-18	0.630732522815805	0.237378229129966	0.131889248054228
8:142712416-142762416	ENSG00000279605	NA	NA	Skin_Not_Sun_Exposed_Suprapubic	493	139	137	2.00201465369642e-17	3.10704914428376e-19	0.855099336150518	0.0131390486446434	0.131761615204837
8:142712416-142762416	ENSG00000176956	LY6H	4062	Esophagus_Gastroesophageal_Junction	493	139	137	2.00995521765439e-17	2.48725000979e-19	0.8584909052165	0.0104925112127162	0.131016583570786
8:142712416-142762416	ENSG00000283992	SLURP2	432355	Brain_Hypothalamus	493	139	137	2.00215805146065e-17	3.27488861512475e-19	0.855160584120292	0.0138567025195608	0.130982713360144
8:142712416-142762416	ENSG00000177335	LINC02904	286122	Breast_Mammary_Tissue	493	139	137	2.00385617896148e-17	3.16598140738621e-19	0.855885887352205	0.013391799086181	0.130722313561614
8:142712416-142762416	ENSG00000247317	LY6E-DT	NA	Vagina	493	139	137	1.99416990867575e-17	4.17005895812758e-19	0.851748693213384	0.0176805608570268	0.130570745929587
8:142712416-142762416	ENSG00000177335	LINC02904	286122	Liver	493	139	137	2.00079142835603e-17	3.52042022215712e-19	0.854576872853558	0.0149058811608858	0.130517245985553
8:142712416-142762416	ENSG00000180155	LYNX1	66004	Brain_Caudate_basal_ganglia	493	139	137	1.97734885744564e-17	5.88887064366468e-19	0.844564095581364	0.0250220962835194	0.130413808135119
8:142712416-142762416	ENSG00000171045	TSNARE1	203062	Colon_Transverse	493	139	137	2.01220123352982e-17	2.52530361745876e-19	0.859450222212766	0.0106561685351008	0.129893609252136
8:142712416-142762416	ENSG00000234616	JRK	8629	Heart_Atrial_Appendage	493	139	137	1.89660655566373e-17	1.41536142164467e-18	0.810077490538036	0.0603232355655894	0.129599273896372
8:142712416-142762416	ENSG00000167656	LY6D	8581	Heart_Atrial_Appendage	493	139	137	1.99799933961064e-17	4.07025549866405e-19	0.853384317530227	0.017255491455523	0.129360191014252
8:142712416-142762416	ENSG00000283992	SLURP2	432355	Brain_Anterior_cingulate_cortex_BA24	493	139	137	1.99517785919662e-17	4.56262608555207e-19	0.852179208454456	0.0193594006467494	0.128461390898796
8:142712416-142762416	ENSG00000179886	TIGD5	84948	Artery_Coronary	493	139	137	2.01755358420408e-17	2.33538611314669e-19	0.8617363151242	0.0098464703884567	0.128417214487345
8:142712416-142762416	ENSG00000250571	GLI4	2738	Spleen	493	138	136	2.00828230165708e-17	3.34761201222753e-19	0.85777637030733	0.0141702476021706	0.128053382090502
8:142712416-142762416	ENSG00000261693	NA	NA	Thyroid	493	139	137	2.01778528283894e-17	2.55526498480216e-19	0.861835278110556	0.0107866548955455	0.127378066993899
8:142712416-142762416	ENSG00000283992	SLURP2	432355	Brain_Caudate_basal_ganglia	493	139	137	1.93410922003138e-17	1.09825532846261e-18	0.826095606761835	0.0467814949061485	0.12712289833202
8:142712416-142762416	ENSG00000198576	ARC	23237	Brain_Frontal_Cortex_BA9	493	139	137	2.01401832779887e-17	3.05069226668185e-19	0.860226338461626	0.0129032286586663	0.126870432879707
8:142712416-142762416	ENSG00000254389	RHPN1-AS1	78998	Brain_Cerebellum	493	139	137	2.01573547376129e-17	2.8922971645055e-19	0.860959764847806	0.0122267493652755	0.126813485786916
8:142712416-142762416	ENSG00000277494	GPIHBP1	338328	Brain_Cerebellum	493	139	137	2.00847249338832e-17	3.67945834389446e-19	0.857857604889118	0.0155891278415	0.126553267269381
8:142712416-142762416	ENSG00000014164	ZC3H3	23144	Cells_Cultured_fibroblasts	493	139	137	2.01939199479596e-17	2.67823036187159e-19	0.862521535988487	0.0113130765794842	0.126165387432027
8:142712416-142762416	ENSG00000014164	ZC3H3	23144	Brain_Frontal_Cortex_BA9	493	139	137	2.01034173633132e-17	3.63060947838889e-19	0.858655994849305	0.0153810751881655	0.125962929962531
8:142712416-142762416	ENSG00000147813	NAPRT	93100	Pituitary	493	139	137	2.0005101379869e-17	4.66206325964233e-19	0.854456728274466	0.0197868210674503	0.125756450658086
8:142712416-142762416	ENSG00000160882	CYP11B1	1584	Minor_Salivary_Gland	493	139	137	2.00944850498145e-17	3.92543819113363e-19	0.858274478393926	0.0166412245065883	0.125084297099485
8:142712416-142762416	ENSG00000272172	NA	NA	Brain_Putamen_basal_ganglia	493	139	137	1.99059230213407e-17	5.93296757316357e-19	0.850220627985115	0.0252162935623703	0.124563078452516
8:142712416-142762416	ENSG00000185730	ZNF696	79943	Pituitary	493	139	137	2.02610283095324e-17	2.41177792086966e-19	0.865387864430443	0.0101767364492994	0.124435399120256
8:142712416-142762416	ENSG00000167656	LY6D	8581	Brain_Caudate_basal_ganglia	493	139	137	1.9988664926832e-17	5.20590077681419e-19	0.853754695446951	0.0221112791375207	0.124134025415531
8:142712416-142762416	ENSG00000204839	MROH6	642475	Prostate	493	139	137	1.91275171147968e-17	1.38255887261353e-18	0.81697340011331	0.058927675345844	0.124098924540847
8:142712416-142762416	ENSG00000247317	LY6E-DT	NA	Artery_Aorta	493	139	137	2.01254662221989e-17	3.88454260465006e-19	0.859597744429472	0.0164677012579012	0.123934554312629
8:142712416-142762416	ENSG00000253741	LNCOC1	100288181	Adrenal_Gland	493	139	137	6.99644383778099e-22	2.05185319554325e-17	2.9883170285766e-05	0.876262637719646	0.123707479110066
8:142712416-142762416	ENSG00000253716	MINCR	100507316	Artery_Coronary	493	139	137	2.02703392308945e-17	2.51683024966583e-19	0.8657855519629	0.0106262825795902	0.123588165457509
8:142712416-142762416	ENSG00000160886	LY6K	54742	Brain_Amygdala	493	138	136	3.53998628962341e-18	1.69979587672969e-17	0.15119968880597	0.72589292026512	0.122907390928906
8:142712416-142762416	ENSG00000181135	ZNF707	101928160	Brain_Anterior_cingulate_cortex_BA24	493	139	137	2.02492380387968e-17	2.93058630218862e-19	0.864884279071545	0.0123943818544837	0.122721339073975
8:142712416-142762416	ENSG00000250115	AK3P2	NA	Brain_Cerebellar_Hemisphere	493	139	137	2.0270924612333e-17	2.80373709469451e-19	0.865810554740902	0.0118529691190876	0.122336476140009
8:142712416-142762416	ENSG00000184428	TOP1MT	116447	Esophagus_Gastroesophageal_Junction	493	139	137	2.02811889877397e-17	2.76770074530318e-19	0.866248966147135	0.0116993356507983	0.122051698202066
8:142712416-142762416	ENSG00000167656	LY6D	8581	Minor_Salivary_Gland	493	139	137	2.02625639244531e-17	2.9557631664217e-19	0.865453453525753	0.0125025945178907	0.122043951956359
8:142712416-142762416	ENSG00000177335	LINC02904	286122	Thyroid	493	139	137	1.99159556758146e-17	6.53048776380637e-19	0.850649142140323	0.0277714019528931	0.121579455906783
8:142712416-142762416	ENSG00000250571	GLI4	2738	Adipose_Visceral_Omentum	493	139	137	2.03135967324041e-17	2.56467217748665e-19	0.867633163855056	0.0108326787519051	0.121534157393041
8:142712416-142762416	ENSG00000253196	NA	124902033	Brain_Hypothalamus	493	139	137	2.02973973775977e-17	2.73410806848534e-19	0.866941257953397	0.0115564041649952	0.121502337881608
8:142712416-142762416	ENSG00000283992	SLURP2	432355	Stomach	493	139	137	1.96772368497529e-17	9.008861044849e-19	0.840452997505965	0.0383574053756969	0.121189597118334
8:142712416-142762416	ENSG00000253716	MINCR	100507316	Ovary	493	139	137	2.02933981556878e-17	2.89024845833842e-19	0.866770443419448	0.0122238066792789	0.121005749901276
8:142712416-142762416	ENSG00000277494	GPIHBP1	338328	Minor_Salivary_Gland	493	139	137	2.03010960543681e-17	2.88861404713394e-19	0.867099235620797	0.0122171479250818	0.120683616454123
8:142712416-142762416	ENSG00000181638	ZFP41	286128	Brain_Cortex	493	139	137	2.03278660813117e-17	2.77545158652023e-19	0.868242635456855	0.0117344698022503	0.120022894740897
8:142712416-142762416	ENSG00000283992	SLURP2	432355	Brain_Frontal_Cortex_BA9	493	139	137	2.03211755140874e-17	2.93552535197814e-19	0.86795686833815	0.0124185742769486	0.119624557384902
8:142712416-142762416	ENSG00000183309	ZNF623	9831	Lung	493	139	137	2.00161278974916e-17	6.04384082368619e-19	0.854927692254759	0.0256950405573338	0.119377267187906
8:142712416-142762416	ENSG00000255050	NA	NA	Minor_Salivary_Gland	493	139	137	2.03830316784259e-17	2.38215374596124e-19	0.870598865236874	0.0100552954052452	0.119345839357879
8:142712416-142762416	ENSG00000232722	MROH4P	NA	Testis	493	139	137	2.02915149366299e-17	3.41308248624629e-19	0.866690007476421	0.0144590871873121	0.118850905336267
8:142712416-142762416	ENSG00000171045	TSNARE1	203062	Brain_Cortex	493	139	137	2.03756062105244e-17	2.59128485942846e-19	0.870281709083124	0.0109491116625917	0.118769179254281
8:142712416-142762416	ENSG00000167653	PSCA	8000	Stomach	493	139	137	1.35503017400748e-35	2.06385415924056e-17	5.78759700943435e-19	0.881393583426609	0.118606416573397
8:142712416-142762416	ENSG00000254389	RHPN1-AS1	78998	Uterus	493	136	134	2.02921918120077e-17	3.46994074824022e-19	0.866718918138243	0.014702211901093	0.118578869960666
8:142712416-142762416	ENSG00000104524	PYCR3	65263	Prostate	493	139	137	2.02662644046434e-17	3.74012279708433e-19	0.865611508220722	0.0158562585356613	0.118532233243619
8:142712416-142762416	ENSG00000014164	ZC3H3	23144	Cells_EBV-transformed_lymphocytes	493	139	137	2.03760068609965e-17	2.66947362909583e-19	0.870298821642819	0.0112834225048899	0.118417755852291
8:142712416-142762416	ENSG00000254389	RHPN1-AS1	78998	Heart_Left_Ventricle	493	139	137	2.0391770891081e-17	2.52836773112341e-19	0.870972133980238	0.010680802505327	0.118347063514438
8:142712416-142762416	ENSG00000253716	MINCR	100507316	Brain_Anterior_cingulate_cortex_BA24	493	139	137	2.03361564068075e-17	3.09213087847991e-19	0.868596731357944	0.0130887769579052	0.11831449168415
8:142712416-142762416	ENSG00000126233	SLURP1	57152	Lung	493	139	137	2.02067196050196e-17	4.41063867962212e-19	0.863068234197453	0.0187204830293842	0.118211282773161
8:142712416-142762416	ENSG00000204839	MROH6	642475	Muscle_Skeletal	493	139	137	2.04436199170546e-17	2.08124341649136e-19	0.87318670656632	0.0087713528524263	0.118041940581256
8:142712416-142762416	ENSG00000158106	RHPN1	114822	Pituitary	493	139	137	2.04186351051859e-17	2.37221198885182e-19	0.872119556732861	0.0100143119380482	0.117866131329087
8:142712416-142762416	ENSG00000181097	LINC02878	NA	Skin_Not_Sun_Exposed_Suprapubic	493	139	137	2.04359890740528e-17	2.23766032932824e-19	0.872860778443214	0.00943978236348017	0.117699439193306
8:142712416-142762416	ENSG00000181097	LINC02878	NA	Artery_Coronary	493	139	137	2.03763095608163e-17	2.83475773745833e-19	0.870311750539941	0.0119901026376154	0.117698146822442
8:142712416-142762416	ENSG00000179886	TIGD5	84948	Brain_Amygdala	493	138	136	2.00876847566562e-17	5.78499752442197e-19	0.857984024667495	0.0245914232759659	0.117424552056539
8:142712416-142762416	ENSG00000104524	PYCR3	65263	Uterus	493	136	134	2.0432495910428e-17	2.52714360355907e-19	0.87271157864135	0.0106773099709105	0.116611111387742
8:142712416-142762416	ENSG00000250571	GLI4	2738	Brain_Caudate_basal_ganglia	493	139	137	2.04294259751123e-17	2.60020882246506e-19	0.872580455742442	0.010989566843525	0.116429977414035
8:142712416-142762416	ENSG00000126233	SLURP1	57152	Kidney_Cortex	493	135	133	2.00811816909471e-17	6.14623262733548e-19	0.857706266102615	0.0261355949626595	0.116158138934722
8:142712416-142762416	ENSG00000181135	ZNF707	101928160	Brain_Substantia_nigra	493	138	136	2.04391093920054e-17	2.68964850133774e-19	0.872994053282384	0.0113723774886607	0.115633569228958
8:142712416-142762416	ENSG00000254338	MAFA-AS1	104326051	Spleen	493	138	136	2.04576184548036e-17	2.75850970549765e-19	0.873784611297643	0.0116675828272879	0.114547805875071
8:142712416-142762416	ENSG00000181097	LINC02878	NA	Testis	493	139	137	2.05193115423813e-17	2.14666610764764e-19	0.876419642871233	0.00905430175613769	0.114526055372631
8:142712416-142762416	ENSG00000283992	SLURP2	432355	Kidney_Cortex	493	135	133	2.04874370118096e-17	2.55946570700569e-19	0.875058219772673	0.0108178511337246	0.1141239290936
8:142712416-142762416	ENSG00000279605	NA	NA	Minor_Salivary_Gland	493	139	137	2.0377731094169e-17	3.71170174761572e-19	0.87037246698994	0.0157395109253947	0.113888022084667
8:142712416-142762416	ENSG00000167653	PSCA	8000	Pituitary	493	139	137	2.02831126702533e-17	4.68162568852193e-19	0.86633113036293	0.0198823459270136	0.113786523710053
8:142712416-142762416	ENSG00000179886	TIGD5	84948	Small_Intestine_Terminal_Ileum	493	139	137	2.02594667461725e-17	5.04847370655723e-19	0.865321167026909	0.0214497825243158	0.113229050448775
8:142712416-142762416	ENSG00000261693	NA	NA	Brain_Cortex	493	139	137	2.0249022950914e-17	5.23487776733861e-19	0.864875092250384	0.0222463009097309	0.112878606839888
8:142712416-142762416	ENSG00000272172	NA	NA	Esophagus_Gastroesophageal_Junction	493	139	137	2.03055948012666e-17	4.70606336559458e-19	0.86729138583705	0.0199877896906339	0.112720824472314
8:142712416-142762416	ENSG00000255050	NA	NA	Lung	493	139	137	2.05347799779233e-17	2.41880107703181e-19	0.877080329791721	0.0102184679099318	0.11270120229835
8:142712416-142762416	ENSG00000181097	LINC02878	NA	Heart_Left_Ventricle	493	139	137	2.05712875282256e-17	2.10769820210054e-19	0.878639638159935	0.00888991787569237	0.112470443964373
8:142712416-142762416	ENSG00000167653	PSCA	8000	Brain_Cerebellum	493	139	137	1.81737594619874e-17	2.61119640503729e-18	0.776236558639152	0.111416922679394	0.112346518681451
8:142712416-142762416	ENSG00000261044	NA	NA	Pituitary	493	139	137	2.04606134592987e-17	3.25451643086941e-19	0.873912533755695	0.0137883725841874	0.112299093660115
8:142712416-142762416	ENSG00000104518	GSDMD	79792	Brain_Hypothalamus	493	139	137	2.05465548805196e-17	2.51427816624197e-19	0.877583258747549	0.010627180740638	0.111789560511816
8:142712416-142762416	ENSG00000167656	LY6D	8581	Muscle_Skeletal	493	139	137	2.05009818964566e-17	3.01290237955268e-19	0.875636748099053	0.0127570849781944	0.111606166922755
8:142712416-142762416	ENSG00000160882	CYP11B1	1584	Brain_Nucleus_accumbens_basal_ganglia	493	139	137	2.05306665690619e-17	2.71711932400779e-19	0.876904638111331	0.0114937426569001	0.111601619231769
8:142712416-142762416	ENSG00000014164	ZC3H3	23144	Artery_Coronary	493	139	137	2.05573006777118e-17	2.46693854195447e-19	0.878042232613124	0.0104252410464931	0.111532526340381
8:142712416-142762416	ENSG00000247317	LY6E-DT	NA	Prostate	493	139	137	2.04693509488281e-17	3.34660932792512e-19	0.874285728901013	0.0141824865403335	0.111531784558651
8:142712416-142762416	ENSG00000181790	ADGRB1	575	Pancreas	493	139	137	2.05318813446982e-17	2.72552190711095e-19	0.87695652353776	0.0115297195834024	0.111513756878838
8:142712416-142762416	ENSG00000104522	GFUS	7264	Esophagus_Gastroesophageal_Junction	493	139	137	2.053361562361e-17	2.72784852011401e-19	0.877030597957914	0.0115397410952806	0.111429660946806
8:142712416-142762416	ENSG00000177335	LINC02904	286122	Brain_Hippocampus	493	139	137	2.05427025857894e-17	2.66984946506199e-19	0.877418719758767	0.0112921564053021	0.11128912383593
8:142712416-142762416	ENSG00000181638	ZFP41	286128	Skin_Not_Sun_Exposed_Suprapubic	493	139	137	2.05223180689516e-17	2.87387341678716e-19	0.87654805745949	0.0121635830873566	0.111288359453153
8:142712416-142762416	ENSG00000254389	RHPN1-AS1	78998	Testis	493	139	137	2.03246183834153e-17	4.85097346717966e-19	0.868103919972927	0.0206081617811373	0.111287918245938
8:142712416-142762416	ENSG00000184428	TOP1MT	116447	Vagina	493	139	137	2.05286871256115e-17	2.81546272579815e-19	0.87682009223764	0.0119141222571919	0.111265785505167
8:142712416-142762416	ENSG00000171045	TSNARE1	203062	Cells_Cultured_fibroblasts	493	139	137	2.05307320562685e-17	2.80600112742075e-19	0.876907435197099	0.0118737569107667	0.111218807892134
8:142712416-142762416	ENSG00000277332	NA	101928087	Brain_Frontal_Cortex_BA9	493	139	137	2.02593051144295e-17	5.54510441749818e-19	0.865314263421288	0.0235731051515611	0.111112631427149
8:142712416-142762416	ENSG00000160932	LY6E	4061	Pancreas	493	139	137	2.05859427085379e-17	2.29286289024366e-19	0.879265589370286	0.00968221046007872	0.111052200169633
8:142712416-142762416	ENSG00000255181	CCDC166	100130274	Cells_EBV-transformed_lymphocytes	493	139	137	2.04589677328575e-17	3.56769727312532e-19	0.873842241583516	0.0151272974113846	0.111030461005102
8:142712416-142762416	ENSG00000167653	PSCA	8000	Brain_Frontal_Cortex_BA9	493	139	137	2.51610163985514e-21	2.08165906564674e-17	0.000107467587110559	0.889006124718908	0.110886407693981
8:142712416-142762416	ENSG00000177335	LINC02904	286122	Nerve_Tibial	493	139	137	2.05737546453226e-17	2.46663160647017e-19	0.878745013522097	0.0104246322375352	0.110830354240365
8:142712416-142762416	ENSG00000234616	JRK	8629	Cells_EBV-transformed_lymphocytes	493	139	137	2.04363065528316e-17	3.86216917427379e-19	0.872874338578374	0.0163853342191295	0.110740327202495
8:142712416-142762416	ENSG00000126233	SLURP1	57152	Artery_Tibial	493	139	137	2.03621922911703e-17	4.76019670068508e-19	0.869708774538726	0.0202216549310173	0.110069570530253
8:142712416-142762416	ENSG00000184428	TOP1MT	116447	Brain_Frontal_Cortex_BA9	493	139	137	2.05818295516274e-17	2.64244312343033e-19	0.879089908451212	0.0111766542846682	0.10973343726412
8:142712416-142762416	ENSG00000176956	LY6H	4062	Adipose_Visceral_Omentum	493	139	137	2.06116767450522e-17	2.38025142440958e-19	0.880364740043295	0.0100569377376208	0.109578322219086
8:142712416-142762416	ENSG00000182759	MAFA	389692	Artery_Aorta	493	139	137	2.06082291512403e-17	2.50341809332356e-19	0.880217486616632	0.0105833856930838	0.109199127690284
8:142712416-142762416	ENSG00000254859	NA	NA	Cells_EBV-transformed_lymphocytes	493	139	137	2.06059589906833e-17	2.53074586187392e-19	0.880120523650769	0.0107001276784205	0.109179348670807
8:142712416-142762416	ENSG00000253716	MINCR	100507316	Liver	493	139	137	2.06084958297893e-17	2.52398078554303e-19	0.880228876975329	0.0106713122615941	0.10909981076308
8:142712416-142762416	ENSG00000177335	LINC02904	286122	Colon_Transverse	493	139	137	2.0478216733573e-17	3.8320812227404e-19	0.87466440378413	0.0162584859522245	0.109077110263643
8:142712416-142762416	ENSG00000181790	ADGRB1	575	Spleen	493	138	136	2.05247243512831e-17	3.45425363794965e-19	0.876650834450681	0.0146450839951347	0.108704081554185
8:142712416-142762416	ENSG00000181790	ADGRB1	575	Adrenal_Gland	493	139	137	2.05873182441121e-17	2.85308878931996e-19	0.879324341165844	0.0120774981059574	0.108598160728201
8:142712416-142762416	ENSG00000204839	MROH6	642475	Brain_Amygdala	493	138	136	2.0614677001452e-17	2.65200075986775e-19	0.880492886820395	0.0112189220520471	0.108288191127555
8:142712416-142762416	ENSG00000253196	NA	124902033	Esophagus_Mucosa	493	139	137	2.06456043494969e-17	2.35177014603199e-19	0.881813853913881	0.00993661746042237	0.108249528625698
8:142712416-142762416	ENSG00000176956	LY6H	4062	Esophagus_Muscularis	493	139	137	2.06245964523415e-17	2.69896092969414e-19	0.880916565830684	0.0114201229365675	0.10766331123275
8:142712416-142762416	ENSG00000234616	JRK	8629	Brain_Putamen_basal_ganglia	493	139	137	2.06303926389809e-17	2.65040400026938e-19	0.881164132217793	0.0112127670721417	0.107623100710062
8:142712416-142762416	ENSG00000176956	LY6H	4062	Skin_Not_Sun_Exposed_Suprapubic	493	139	137	2.06657367696046e-17	2.29799932840127e-19	0.882673748672262	0.00970758271646421	0.107618668611271
8:142712416-142762416	ENSG00000283992	SLURP2	432355	Pancreas	493	139	137	2.06214593643329e-17	2.7696342564976e-19	0.880782574709854	0.0117221504759704	0.107495274814174
8:142712416-142762416	ENSG00000014164	ZC3H3	23144	Brain_Cortex	493	139	137	2.04945392900957e-17	4.06161318259888e-19	0.875361571870339	0.0172405407489721	0.10739788738069
8:142712416-142762416	ENSG00000182759	MAFA	389692	Pituitary	493	139	137	2.06458857649611e-17	2.5565204447249e-19	0.881825873714843	0.0108120331825674	0.107362093102592
8:142712416-142762416	ENSG00000277332	NA	101928087	Pituitary	493	139	137	2.05306903281263e-17	3.74016913991677e-19	0.87690565290711	0.0158677621231721	0.107226584969715
8:142712416-142762416	ENSG00000253741	LNCOC1	100288181	Cells_EBV-transformed_lymphocytes	493	139	137	2.01576189304504e-17	7.51935260233101e-19	0.860971049036936	0.032009595808792	0.10701935515427
8:142712416-142762416	ENSG00000179886	TIGD5	84948	Pituitary	493	139	137	2.0507307933279e-17	4.02902569021674e-19	0.875906945416406	0.0171017598334028	0.106991294750194
8:142712416-142762416	ENSG00000253196	NA	124902033	Brain_Frontal_Cortex_BA9	493	139	137	2.06587860516091e-17	2.58321805282756e-19	0.882376870008927	0.0109267295438957	0.10669640044718
8:142712416-142762416	ENSG00000283992	SLURP2	432355	Liver	493	139	137	2.06649536628797e-17	2.53622849941833e-19	0.882640300663312	0.0107260908282204	0.106633608508465
8:142712416-142762416	ENSG00000147813	NAPRT	93100	Brain_Putamen_basal_ganglia	493	139	137	2.04549361722837e-17	4.66376912051515e-19	0.873670045802437	0.0198133469739372	0.106516607223626
8:142712416-142762416	ENSG00000277332	NA	101928087	Brain_Hippocampus	493	139	137	2.04011612472336e-17	5.23374112274744e-19	0.871373214326851	0.022247945846968	0.106378839826183
8:142712416-142762416	ENSG00000014164	ZC3H3	23144	Stomach	493	139	137	2.06826539810722e-17	2.46491490686334e-19	0.883396315625945	0.0104219484985097	0.106181735875547
8:142712416-142762416	ENSG00000247317	LY6E-DT	NA	Thyroid	493	139	137	2.04231253452089e-17	5.07945035270537e-19	0.872311343603934	0.0215892194088983	0.106099436987167
8:142712416-142762416	ENSG00000126233	SLURP1	57152	Vagina	493	139	137	2.05545670589223e-17	3.76945003159616e-19	0.877925474446148	0.0159939725296	0.106080553024249
8:142712416-142762416	ENSG00000247317	LY6E-DT	NA	Testis	493	139	137	2.05546054896691e-17	3.80394274551471e-19	0.877927115897975	0.016141446724608	0.105931437377417
8:142712416-142762416	ENSG00000014164	ZC3H3	23144	Spleen	493	138	136	2.0682403831822e-17	2.53561577916271e-19	0.883385631265699	0.0107242172380353	0.105890151496266
8:142712416-142762416	ENSG00000176956	LY6H	4062	Heart_Atrial_Appendage	493	139	137	2.07309830649291e-17	2.1693432426145e-19	0.885460544648769	0.00916030711043509	0.105379148240795
8:142712416-142762416	ENSG00000130193	THEM6	51337	Brain_Cortex	493	139	137	2.31919457252896e-31	2.09539273207376e-17	9.90573038869531e-15	0.894877804559204	0.105122195440783
8:142712416-142762416	ENSG00000198576	ARC	23237	Spleen	493	138	136	2.07235930508927e-17	2.3388338752608e-19	0.885144902798445	0.00988464321047068	0.104970453991083
8:142712416-142762416	ENSG00000104524	PYCR3	65263	Artery_Coronary	493	139	137	2.06884097098146e-17	2.72316188241774e-19	0.883642153977708	0.0115263216921883	0.104831524330106
8:142712416-142762416	ENSG00000255050	NA	NA	Brain_Cortex	493	139	137	2.06738696963965e-17	2.93715178835466e-19	0.883021121769054	0.0124406073890971	0.10453827084185
8:142712416-142762416	ENSG00000185730	ZNF696	79943	Whole_Blood	493	139	137	2.07173964531243e-17	2.54794192850571e-19	0.88488023407445	0.0107784134145061	0.104341352511043
8:142712416-142762416	ENSG00000177335	LINC02904	286122	Spleen	493	138	136	2.06918488747767e-17	2.86904501247241e-19	0.883789047391826	0.0121501876293644	0.10406076497881
8:142712416-142762416	ENSG00000253741	LNCOC1	100288181	Liver	493	139	137	5.21778736838011e-19	2.04604105860124e-17	0.0222861831037974	0.873799954781553	0.103913862114651
8:142712416-142762416	ENSG00000254859	NA	NA	Nerve_Tibial	493	139	137	2.0775287661977e-17	2.11215333854252e-19	0.887352880024741	0.00891768764021795	0.103729432335044
8:142712416-142762416	ENSG00000279605	NA	NA	Esophagus_Mucosa	493	139	137	1.98860475886351e-17	1.10343256636899e-18	0.849371709657726	0.0470261455444544	0.103602144797816
8:142712416-142762416	ENSG00000253196	NA	124902033	Brain_Hippocampus	493	139	137	2.06641055426779e-17	3.28484549993765e-19	0.88260407580251	0.0139267438411494	0.103469180356338
8:142712416-142762416	ENSG00000126233	SLURP1	57152	Brain_Cortex	493	139	137	2.07405633152914e-17	2.5332629207995e-19	0.885869735745841	0.0107166442545561	0.103413619999602
8:142712416-142762416	ENSG00000181790	ADGRB1	575	Brain_Spinal_cord_cervical_c-1	493	139	137	2.07469179993683e-17	2.47283281013926e-19	0.886141156643061	0.0104585488423569	0.103400294514582
8:142712416-142762416	ENSG00000181638	ZFP41	286128	Brain_Cerebellum	493	139	137	2.0561287564483e-17	4.34280352374578e-19	0.878212520289343	0.0184456153239668	0.103341864386692
8:142712416-142762416	ENSG00000160932	LY6E	4061	Brain_Caudate_basal_ganglia	493	139	137	2.07278308355384e-17	2.71429034130887e-19	0.885325906810109	0.0114900771255943	0.103184016064298
8:142712416-142762416	ENSG00000181790	ADGRB1	575	Heart_Atrial_Appendage	493	139	137	2.07799124753026e-17	2.22574549660332e-19	0.887550414782904	0.00940354519831936	0.103046040018776
8:142712416-142762416	ENSG00000160882	CYP11B1	1584	Brain_Spinal_cord_cervical_c-1	493	139	137	2.07287051606382e-17	2.78688580316472e-19	0.885363250932992	0.0118004942018498	0.10283625486516
8:142712416-142762416	ENSG00000176956	LY6H	4062	Brain_Putamen_basal_ganglia	493	139	137	2.0713337249071e-17	2.97214129204672e-19	0.884706857586679	0.0125918913738559	0.102701251039467
8:142712416-142762416	ENSG00000181790	ADGRB1	575	Brain_Amygdala	493	138	136	2.07385346526476e-17	2.74880999285705e-19	0.885783087624817	0.0116381224869785	0.102578789888205
8:142712416-142762416	ENSG00000255050	NA	NA	Brain_Hypothalamus	493	139	137	2.06636121007274e-17	3.49997214989921e-19	0.882582999938577	0.0148464902095505	0.102570509851869
8:142712416-142762416	ENSG00000277494	GPIHBP1	338328	Kidney_Cortex	493	135	133	2.07112143625536e-17	3.04271779487334e-19	0.88461618498104	0.0128935483071601	0.102490266711803
8:142712416-142762416	ENSG00000177335	LINC02904	286122	Brain_Nucleus_accumbens_basal_ganglia	493	139	137	2.07669872403356e-17	2.5706359193423e-19	0.886998352897669	0.0108775611228961	0.102124085979436
8:142712416-142762416	ENSG00000147813	NAPRT	93100	Lung	493	139	137	2.08175821826664e-17	2.15609755011604e-19	0.889159361136035	0.00910737807301429	0.101733260790954
8:142712416-142762416	ENSG00000253196	NA	124902033	Skin_Not_Sun_Exposed_Suprapubic	493	139	137	2.07860644348147e-17	2.51367802476137e-19	0.887813176920288	0.0106348550122759	0.101551968067437
8:142712416-142762416	ENSG00000254812	NA	NA	Breast_Mammary_Tissue	493	139	137	2.08237420728572e-17	2.1440283017368e-19	0.889422462008108	0.00905603973196403	0.101521498259931
8:142712416-142762416	ENSG00000279605	NA	NA	Thyroid	493	139	137	2.08156991925275e-17	2.2348043695867e-19	0.889078934970584	0.00944380618516814	0.101477258844248
8:142712416-142762416	ENSG00000167653	PSCA	8000	Brain_Anterior_cingulate_cortex_BA24	493	139	137	2.0355221989443e-17	6.85374023661114e-19	0.869411059416175	0.0291722387914554	0.101416701792369
8:142712416-142762416	ENSG00000254389	RHPN1-AS1	78998	Kidney_Cortex	493	135	133	2.07745854531125e-17	2.67558724847631e-19	0.887322887320504	0.0113266022058595	0.101350510473639
8:142712416-142762416	ENSG00000272172	NA	NA	Brain_Spinal_cord_cervical_c-1	493	139	137	2.07816646740114e-17	2.61176257892281e-19	0.88762525459239	0.0110540244374489	0.10132072097016
8:142712416-142762416	ENSG00000234616	JRK	8629	Brain_Amygdala	493	138	136	2.07720636157428e-17	2.72366419162054e-19	0.887215174749234	0.0115320458973146	0.101252779353449
8:142712416-142762416	ENSG00000247317	LY6E-DT	NA	Cells_EBV-transformed_lymphocytes	493	139	137	2.06737295787994e-17	3.76037706426451e-19	0.883015137074382	0.0159602760904165	0.101024586835204
8:142712416-142762416	ENSG00000247317	LY6E-DT	NA	Brain_Caudate_basal_ganglia	493	139	137	2.0698987049185e-17	3.52064213368547e-19	0.884093932682583	0.0149363765433283	0.100969690774091
8:142712416-142762416	ENSG00000147813	NAPRT	93100	Brain_Cortex	493	139	137	2.07604137143369e-17	2.92938532971088e-19	0.886717584836994	0.0124111022940168	0.100871312868992
8:142712416-142762416	ENSG00000279605	NA	NA	Brain_Nucleus_accumbens_basal_ganglia	493	139	137	2.07377487725117e-17	3.2345973945358e-19	0.885749521158098	0.0137150581848889	0.10053542065701
8:142712416-142762416	ENSG00000104529	EEF1D	1936	Vagina	493	139	137	2.07017805720776e-17	3.71036776499094e-19	0.884213249470129	0.0157476621602703	0.100039088369599
8:142712416-142762416	ENSG00000261710	NA	NA	Brain_Cortex	493	139	137	2.07587346509368e-17	3.14097271217207e-19	0.886645868778564	0.0133156659407096	0.100038465280729
8:142712416-142762416	ENSG00000261044	NA	NA	Brain_Frontal_Cortex_BA9	493	139	137	2.06299621862673e-17	4.4622752495369e-19	0.881145746746487	0.0189593492256532	0.099894904027861
8:142712416-142762416	ENSG00000179886	TIGD5	84948	Brain_Spinal_cord_cervical_c-1	493	139	137	2.08113889450936e-17	2.67570871533015e-19	0.888894835932517	0.0113286950558422	0.0997764690116426
8:142712416-142762416	ENSG00000183309	ZNF623	9831	Brain_Substantia_nigra	493	138	136	2.07979190954995e-17	2.85508498657946e-19	0.88831951249896	0.0120950369622881	0.099585450538753
8:142712416-142762416	ENSG00000147813	NAPRT	93100	Kidney_Cortex	493	135	133	2.07256750834822e-17	3.58398869122134e-19	0.885233830453488	0.015208353867064	0.0995578156794499
8:142712416-142762416	ENSG00000104524	PYCR3	65263	Brain_Nucleus_accumbens_basal_ganglia	493	139	137	2.07926134865572e-17	2.92105149781904e-19	0.888092899637958	0.012376847940089	0.0995302524219547
8:142712416-142762416	ENSG00000279605	NA	NA	Small_Intestine_Terminal_Ileum	493	139	137	2.0755398400345e-17	3.30412008035397e-19	0.886503371037052	0.0140130549233968	0.0994835740395521
8:142712416-142762416	ENSG00000181638	ZFP41	286128	Esophagus_Mucosa	493	139	137	2.05138287697741e-17	5.76225016850392e-19	0.876185463006062	0.024512387303848	0.0993021496900883
8:142712416-142762416	ENSG00000250571	GLI4	2738	Small_Intestine_Terminal_Ileum	493	139	137	2.06841522162114e-17	4.13045732238695e-19	0.883460308158196	0.0175429886231618	0.0989967032186409
8:142712416-142762416	ENSG00000253931	LINC02990	NA	Minor_Salivary_Gland	493	139	137	2.04681869172736e-17	6.30723927333045e-19	0.874236010852862	0.0268405202840052	0.0989234688631339
8:142712416-142762416	ENSG00000185730	ZNF696	79943	Brain_Substantia_nigra	493	138	136	2.08166559863342e-17	2.8945524357609e-19	0.889119801492087	0.0122645799339763	0.0986156185739386
8:142712416-142762416	ENSG00000147813	NAPRT	93100	Skin_Sun_Exposed_Lower_leg	493	139	137	2.08781731713718e-17	2.30607621057632e-19	0.891747319926595	0.00975119783507403	0.098501482238332
8:142712416-142762416	ENSG00000254812	NA	NA	Esophagus_Muscularis	493	139	137	2.08824434417326e-17	2.28740432464243e-19	0.891929711466239	0.00967154932734835	0.0983987392064115
8:142712416-142762416	ENSG00000234616	JRK	8629	Uterus	493	136	134	2.05144796686317e-17	6.0023933101993e-19	0.876213264160268	0.0255391398496466	0.0982475959900866
8:142712416-142762416	ENSG00000158106	RHPN1	114822	Brain_Frontal_Cortex_BA9	493	139	137	2.08353117298813e-17	2.87643682499807e-19	0.889916624526973	0.0121879248104098	0.0978954506626203
8:142712416-142762416	ENSG00000277332	NA	101928087	Brain_Cortex	493	139	137	2.08178907086583e-17	3.06559904703092e-19	0.889172538880282	0.0129959373213988	0.0978315237983214
8:142712416-142762416	ENSG00000177335	LINC02904	286122	Brain_Anterior_cingulate_cortex_BA24	493	139	137	2.08006098726569e-17	3.34572081207887e-19	0.888434440816632	0.0141928505925791	0.0973727085907883
8:142712416-142762416	ENSG00000147813	NAPRT	93100	Brain_Nucleus_accumbens_basal_ganglia	493	139	137	2.07815087676855e-17	3.54183980655506e-19	0.887618595530452	0.0150305347416226	0.0973508697279225
8:142712416-142762416	ENSG00000277494	GPIHBP1	338328	Small_Intestine_Terminal_Ileum	493	139	137	2.08959221723257e-17	2.41082160725876e-19	0.892505414224507	0.0101997924539573	0.0972947933215369
8:142712416-142762416	ENSG00000254859	NA	NA	Artery_Coronary	493	139	137	2.09031246867113e-17	2.36514451739445e-19	0.892813047600637	0.0100048093833192	0.0971821430160436
8:142712416-142762416	ENSG00000160932	LY6E	4061	Cells_EBV-transformed_lymphocytes	493	139	137	2.07278964267877e-17	4.14523632166201e-19	0.88532870833974	0.0176080460566466	0.0970632456036134
8:142712416-142762416	ENSG00000181097	LINC02878	NA	Artery_Aorta	493	139	137	2.09245221525574e-17	2.19609467511043e-19	0.893726974919126	0.00928295675345732	0.0969900683274189
8:142712416-142762416	ENSG00000177335	LINC02904	286122	Brain_Putamen_basal_ganglia	493	139	137	2.08527932365602e-17	2.91728803117031e-19	0.890663293624946	0.0123633303195628	0.0969733760554901
8:142712416-142762416	ENSG00000182759	MAFA	389692	Kidney_Cortex	493	135	133	2.08888547399432e-17	2.57292348644513e-19	0.892203550463051	0.010892551954617	0.0969038975823339
8:142712416-142762416	ENSG00000254389	RHPN1-AS1	78998	Esophagus_Muscularis	493	139	137	2.09324157841193e-17	2.15582236521246e-19	0.894064127251949	0.00911111120409933	0.0968247615439515
8:142712416-142762416	ENSG00000253716	MINCR	100507316	Skin_Sun_Exposed_Lower_leg	493	139	137	2.08572289757456e-17	2.91790468892098e-19	0.890852752659415	0.0123661564697508	0.0967810908708309
8:142712416-142762416	ENSG00000198576	ARC	23237	Brain_Hippocampus	493	139	137	2.08242873036992e-17	3.34718467124208e-19	0.889445749876166	0.0142001215994014	0.0963541285244347
8:142712416-142762416	ENSG00000197353	LYPD2	137797	Minor_Salivary_Gland	493	139	137	2.0751376307659e-17	4.09807474963284e-19	0.886331579647845	0.0174074120614152	0.0962610082907401
8:142712416-142762416	ENSG00000261044	NA	NA	Brain_Hippocampus	493	139	137	2.08694037574815e-17	2.92828766270997e-19	0.891372761229828	0.0124110690882847	0.0962161696818852
8:142712416-142762416	ENSG00000198576	ARC	23237	Kidney_Cortex	493	135	133	2.07875468105419e-17	3.75374161792762e-19	0.887876492066254	0.0159367726621234	0.0961867352716226
8:142712416-142762416	ENSG00000104524	PYCR3	65263	Brain_Cerebellar_Hemisphere	493	139	137	2.07304918728151e-17	4.33109338929311e-19	0.885439564879724	0.0184027832782479	0.0961576518420301
8:142712416-142762416	ENSG00000279605	NA	NA	Artery_Tibial	493	139	137	2.09268122414698e-17	2.41315764733466e-19	0.893824789063748	0.0102111008179655	0.0959641101182872
8:142712416-142762416	ENSG00000181790	ADGRB1	575	Stomach	493	139	137	2.08520959626695e-17	3.18376035789338e-19	0.890633511703026	0.0135025948564511	0.0958638934405261
8:142712416-142762416	ENSG00000198576	ARC	23237	Whole_Blood	493	139	137	2.0244041331799e-17	9.2926575388538e-19	0.864662317624069	0.0395950022296205	0.0957426801463118
8:142712416-142762416	ENSG00000171045	TSNARE1	203062	Thyroid	493	139	137	2.08946071217445e-17	2.87883419757657e-19	0.892449245860459	0.0122007098606272	0.0953500442789165
8:142712416-142762416	ENSG00000104518	GSDMD	79792	Pancreas	493	139	137	2.09030775938073e-17	2.85209884098417e-19	0.892811036171253	0.0120867658070815	0.0951021980216654
8:142712416-142762416	ENSG00000253716	MINCR	100507316	Spleen	493	138	136	2.09498965312587e-17	2.39301711172315e-19	0.894810763908516	0.0101259775307919	0.0950632585606958
8:142712416-142762416	ENSG00000261693	NA	NA	Brain_Frontal_Cortex_BA9	493	139	137	2.09357828487958e-17	2.55527541415426e-19	0.89420794112286	0.0108191045540045	0.0949729543231326
8:142712416-142762416	ENSG00000277494	GPIHBP1	338328	Brain_Nucleus_accumbens_basal_ganglia	493	139	137	2.08211020969771e-17	3.70658672666848e-19	0.889309703511643	0.0157365980012295	0.0949536984871263
8:142712416-142762416	ENSG00000181638	ZFP41	286128	Ovary	493	139	137	2.09548160105523e-17	2.3801738188709e-19	0.895020884422389	0.010071276752689	0.0949078388249222
8:142712416-142762416	ENSG00000250571	GLI4	2738	Adipose_Subcutaneous	493	139	137	2.09837285471992e-17	2.13085048468921e-19	0.89625579500846	0.00900653854814137	0.0947376664433996
8:142712416-142762416	ENSG00000160882	CYP11B1	1584	Liver	493	139	137	2.09545342500789e-17	2.45943483258914e-19	0.895008849885412	0.0104101427656236	0.0945810073489642
8:142712416-142762416	ENSG00000184428	TOP1MT	116447	Testis	493	139	137	2.09602793694653e-17	2.40780346256359e-19	0.895254235090977	0.010189640040317	0.0945561248687053
8:142712416-142762416	ENSG00000255050	NA	NA	Brain_Frontal_Cortex_BA9	493	139	137	2.09574577115036e-17	2.4555663591771e-19	0.895133716599994	0.0103937282166191	0.0944725551833889
8:142712416-142762416	ENSG00000171045	TSNARE1	203062	Brain_Putamen_basal_ganglia	493	139	137	2.09457283336682e-17	2.59917690349213e-19	0.894632732095112	0.0110072292559662	0.0943600386489196
8:142712416-142762416	ENSG00000167656	LY6D	8581	Brain_Substantia_nigra	493	138	136	2.09560721061529e-17	2.57161789968295e-19	0.895074534704729	0.0108898438161243	0.0940356214791496
8:142712416-142762416	ENSG00000126233	SLURP1	57152	Ovary	493	139	137	2.09844293506201e-17	2.30957800642238e-19	0.896285727683472	0.00977071260768335	0.0939435597088445
8:142712416-142762416	ENSG00000253971	CDC42P3	NA	Brain_Nucleus_accumbens_basal_ganglia	493	139	137	2.09889075505e-17	2.28987173710218e-19	0.896477000296656	0.00968665051513423	0.0938363491882133
8:142712416-142762416	ENSG00000160886	LY6K	54742	Brain_Spinal_cord_cervical_c-1	493	139	137	2.00400593632345e-17	1.18280428838134e-18	0.855949851629672	0.0504262441658635	0.0936239042044671
8:142712416-142762416	ENSG00000160932	LY6E	4061	Thyroid	493	139	137	2.09340132908718e-17	2.90626525739757e-19	0.894132359867579	0.0123196753234898	0.0935479648089326
8:142712416-142762416	ENSG00000176956	LY6H	4062	Brain_Hippocampus	493	139	137	2.09731402532979e-17	2.57105051950376e-19	0.895803548414295	0.0108881477428343	0.0933083038428682
8:142712416-142762416	ENSG00000234616	JRK	8629	Brain_Cerebellar_Hemisphere	493	139	137	2.07199043397765e-17	5.14333145713e-19	0.884987350783487	0.0218750298287055	0.0931376193878065
8:142712416-142762416	ENSG00000104522	GFUS	7264	Testis	493	139	137	2.08075675292868e-17	4.27353724354373e-19	0.88873161584252	0.0181599990695534	0.09310838508793
8:142712416-142762416	ENSG00000158106	RHPN1	114822	Uterus	493	136	134	2.09712256329979e-17	2.65638223181948e-19	0.89572177126324	0.0112528990310223	0.0930253297057364
8:142712416-142762416	ENSG00000184428	TOP1MT	116447	Breast_Mammary_Tissue	493	139	137	2.10245385444822e-17	2.14270898760534e-19	0.897998869242235	0.00905898403664688	0.0929421467211207
8:142712416-142762416	ENSG00000253715	NA	NA	Skin_Not_Sun_Exposed_Suprapubic	493	139	137	2.09712482263151e-17	2.71139384573369e-19	0.895722736267694	0.0114881004833311	0.0927891632489741
8:142712416-142762416	ENSG00000181097	LINC02878	NA	Brain_Substantia_nigra	493	138	136	2.09528089583904e-17	2.93179047970768e-19	0.894935159327015	0.0124296112401507	0.0926352294328329
8:142712416-142762416	ENSG00000181097	LINC02878	NA	Uterus	493	136	134	2.09877451199416e-17	2.58707308458785e-19	0.896427350630158	0.0109572761603987	0.0926153732094444
8:142712416-142762416	ENSG00000253971	CDC42P3	NA	Vagina	493	139	137	2.1008927826244e-17	2.46877932325066e-19	0.897332105151489	0.0104524204327991	0.0922154744157138
8:142712416-142762416	ENSG00000181135	ZNF707	101928160	Brain_Nucleus_accumbens_basal_ganglia	493	139	137	2.10222448769183e-17	2.42804662435288e-19	0.897900902246459	0.0102788383808786	0.0918202593726608
8:142712416-142762416	ENSG00000160932	LY6E	4061	Brain_Cortex	493	139	137	2.09028152188255e-17	3.62988559749063e-19	0.892799829626271	0.0154121582701359	0.091788012103593
8:142712416-142762416	ENSG00000181638	ZFP41	286128	Brain_Amygdala	493	138	136	2.09921046340182e-17	2.73756909975501e-19	0.896613553942202	0.011600903697174	0.0917855423606212
8:142712416-142762416	ENSG00000254812	NA	NA	Colon_Transverse	493	139	137	2.10348893749567e-17	2.35616995595002e-19	0.898440973312303	0.00997207247740624	0.091586954210291
8:142712416-142762416	ENSG00000104524	PYCR3	65263	Vagina	493	139	137	2.09773115633742e-17	2.97416969660852e-19	0.895981713168012	0.0126118498977447	0.0914064369342403
8:142712416-142762416	ENSG00000253716	MINCR	100507316	Adrenal_Gland	493	139	137	2.10194103924389e-17	2.55964440239028e-19	0.897779835909997	0.0108413595009179	0.0913788045890849
8:142712416-142762416	ENSG00000272172	NA	NA	Nerve_Tibial	493	139	137	2.10288850567262e-17	2.47567236014575e-19	0.89818451722076	0.0104827446682565	0.0913327381109864
8:142712416-142762416	ENSG00000104518	GSDMD	79792	Brain_Spinal_cord_cervical_c-1	493	139	137	2.10217840362618e-17	2.5544104316491e-19	0.897881218847103	0.0108190833022245	0.0912996978506753
8:142712416-142762416	ENSG00000167656	LY6D	8581	Brain_Hippocampus	493	139	137	2.10055608703303e-17	2.71832294339012e-19	0.897188295926048	0.0115191926568303	0.0912925114171196
8:142712416-142762416	ENSG00000254859	NA	NA	Uterus	493	136	134	2.09658104807481e-17	3.12766480232631e-19	0.895490479594851	0.0132676218401823	0.0912418985649636
8:142712416-142762416	ENSG00000182759	MAFA	389692	Heart_Atrial_Appendage	493	139	137	2.10045635441903e-17	2.74796327518973e-19	0.897145698189881	0.0116458763558295	0.0912084254542922
8:142712416-142762416	ENSG00000198576	ARC	23237	Brain_Putamen_basal_ganglia	493	139	137	2.08987055668138e-17	3.87479752518508e-19	0.892624298408227	0.016459096079889	0.0909166055118836
8:142712416-142762416	ENSG00000254338	MAFA-AS1	104326051	Vagina	493	139	137	2.0928402115032e-17	3.64649372939677e-19	0.893892695650999	0.015484259794225	0.090623044554775
8:142712416-142762416	ENSG00000147813	NAPRT	93100	Brain_Caudate_basal_ganglia	493	139	137	2.0007381804396e-17	1.28904991226802e-18	0.85455412963442	0.0549673464630473	0.0904785239025308
8:142712416-142762416	ENSG00000171045	TSNARE1	203062	Ovary	493	139	137	2.10482396054486e-17	2.49514560095933e-19	0.899011187581713	0.0105668294164313	0.0904219830018539
8:142712416-142762416	ENSG00000104518	GSDMD	79792	Colon_Transverse	493	139	137	2.10854683321417e-17	2.17535896456346e-19	0.900601298794049	0.00920118305717718	0.0901975181487718
8:142712416-142762416	ENSG00000184428	TOP1MT	116447	Uterus	493	136	134	2.09620269577319e-17	3.45668053933399e-19	0.895328877979523	0.0146741568786447	0.0899969651418348
8:142712416-142762416	ENSG00000181790	ADGRB1	575	Uterus	493	136	134	2.10079960573852e-17	3.00299690547075e-19	0.897292307494108	0.0127364116609029	0.0899712808449914
8:142712416-142762416	ENSG00000253716	MINCR	100507316	Brain_Spinal_cord_cervical_c-1	493	139	137	2.10524493532239e-17	2.57154211383005e-19	0.899190994084198	0.0108936403759687	0.0899153655398344
8:142712416-142762416	ENSG00000181135	ZNF707	101928160	Adipose_Subcutaneous	493	139	137	2.1106248790405e-17	2.04308079322988e-19	0.901488872520496	0.00863652021090669	0.089874607268596
8:142712416-142762416	ENSG00000183309	ZNF623	9831	Brain_Cortex	493	139	137	2.10417299802598e-17	2.71218429813926e-19	0.898733148848719	0.0114944934646174	0.0897723576866633
8:142712416-142762416	ENSG00000254859	NA	NA	Liver	493	139	137	2.10478430702759e-17	2.65641616146778e-19	0.898994250794446	0.0112563198514908	0.0897494293540633
8:142712416-142762416	ENSG00000182759	MAFA	389692	Brain_Nucleus_accumbens_basal_ganglia	493	139	137	2.10654548723961e-17	2.54809714062814e-19	0.899746485063742	0.0107939581513481	0.0894595567849075
8:142712416-142762416	ENSG00000183309	ZNF623	9831	Brain_Spinal_cord_cervical_c-1	493	139	137	2.10613197141792e-17	2.62961770514929e-19	0.899569864426144	0.0111423200543385	0.0892878155195151
8:142712416-142762416	ENSG00000250571	GLI4	2738	Vagina	493	139	137	2.10568263641258e-17	2.68438843106392e-19	0.899377944719632	0.0113762985195247	0.0892457567608454
8:142712416-142762416	ENSG00000247317	LY6E-DT	NA	Brain_Cerebellum	493	139	137	2.09079658137028e-17	4.17467961491234e-19	0.893019821535533	0.0177416287756905	0.089238549688773
8:142712416-142762416	ENSG00000180155	LYNX1	66004	Brain_Amygdala	493	138	136	2.10724312018814e-17	2.58884828385349e-19	0.900044457643543	0.0109684866987438	0.0889870556577108
8:142712416-142762416	ENSG00000104529	EEF1D	1936	Breast_Mammary_Tissue	493	139	137	2.11029400118462e-17	2.35334491369406e-19	0.901347548162863	0.00996290357928236	0.0886895482578515
8:142712416-142762416	ENSG00000254859	NA	NA	Esophagus_Gastroesophageal_Junction	493	139	137	2.11104753056906e-17	2.27968128243814e-19	0.901669395195907	0.00964827912786963	0.0886823256762218
8:142712416-142762416	ENSG00000104529	EEF1D	1936	Pituitary	493	139	137	2.11022063396025e-17	2.42336247948754e-19	0.901316211596597	0.0102622301896935	0.0884215582137071
8:142712416-142762416	ENSG00000253716	MINCR	100507316	Brain_Hippocampus	493	139	137	2.10939521244681e-17	2.52325439915111e-19	0.90096365803917	0.0106889621552132	0.088347379805616
8:142712416-142762416	ENSG00000181638	ZFP41	286128	Spleen	493	138	136	2.10868524434199e-17	2.6749089395961e-19	0.900660416874576	0.0113370529972554	0.0880025301281693
8:142712416-142762416	ENSG00000158106	RHPN1	114822	Ovary	493	139	137	2.1064673560489e-17	2.91628852892249e-19	0.899713113714945	0.0123681158569944	0.0879187704280581
8:142712416-142762416	ENSG00000204839	MROH6	642475	Cells_EBV-transformed_lymphocytes	493	139	137	2.11150460714583e-17	2.41884162778507e-19	0.901864621477913	0.010243450384234	0.0878919281378543
8:142712416-142762416	ENSG00000104522	GFUS	7264	Brain_Spinal_cord_cervical_c-1	493	139	137	2.11144907604547e-17	2.45916214671933e-19	0.90184090306658	0.0104158157975334	0.0877432811358848
8:142712416-142762416	ENSG00000130193	THEM6	51337	Esophagus_Mucosa	493	139	137	1.10533107379932e-27	2.1360883999631e-17	4.72108366283548e-11	0.912277113902125	0.0877228860506634
8:142712416-142762416	ENSG00000179886	TIGD5	84948	Stomach	493	139	137	2.11399327350602e-17	2.24815139759509e-19	0.902927579208304	0.00951473350523803	0.0875576872864548
8:142712416-142762416	ENSG00000181135	ZNF707	101928160	Small_Intestine_Terminal_Ileum	493	139	137	2.11193577290275e-17	2.45861330216852e-19	0.902048780745597	0.0104136773150721	0.0875375419393289
8:142712416-142762416	ENSG00000104522	GFUS	7264	Brain_Nucleus_accumbens_basal_ganglia	493	139	137	2.09925559186845e-17	3.72911972150758e-19	0.896632829186658	0.0158402675931854	0.0875269032201533
8:142712416-142762416	ENSG00000104524	PYCR3	65263	Whole_Blood	493	139	137	2.10884358542655e-17	2.79806537943493e-19	0.90072804742665	0.0118636723176956	0.0874082802556565
8:142712416-142762416	ENSG00000234616	JRK	8629	Minor_Salivary_Gland	493	139	137	2.11160207138629e-17	2.52455373534232e-19	0.901906250347695	0.0106954609635235	0.0873982886887806
8:142712416-142762416	ENSG00000250571	GLI4	2738	Testis	493	139	137	2.11158912960631e-17	2.54053675016831e-19	0.901900722662146	0.0107637903252979	0.0873354870125556
8:142712416-142762416	ENSG00000234616	JRK	8629	Liver	493	139	137	2.10976095417957e-17	2.73048527885191e-19	0.901119873435647	0.0115751278661368	0.087304998698213
8:142712416-142762416	ENSG00000184428	TOP1MT	116447	Pituitary	493	139	137	2.11335765070571e-17	2.37345321425918e-19	0.902656092366993	0.0100501858623577	0.0872937217706485
8:142712416-142762416	ENSG00000147813	NAPRT	93100	Prostate	493	139	137	2.10614114312884e-17	3.13526672001515e-19	0.899573781841984	0.0133042109982695	0.0871220071597439
8:142712416-142762416	ENSG00000182759	MAFA	389692	Cells_EBV-transformed_lymphocytes	493	139	137	2.09848905167183e-17	3.90732811758612e-19	0.896305424983072	0.0166018644521673	0.0870927105647597
8:142712416-142762416	ENSG00000104529	EEF1D	1936	Ovary	493	139	137	2.11001773971722e-17	2.80878941374645e-19	0.901229551525352	0.0119100246071518	0.0868604238674975
8:142712416-142762416	ENSG00000160882	CYP11B1	1584	Brain_Hypothalamus	493	139	137	2.1114457183949e-17	2.67176457895121e-19	0.90183946894882	0.0113247896110188	0.0868357414401587
8:142712416-142762416	ENSG00000176956	LY6H	4062	Colon_Transverse	493	139	137	2.11536306150098e-17	2.33317004450401e-19	0.903512642261158	0.00987881379948858	0.0866085439393504
8:142712416-142762416	ENSG00000181097	LINC02878	NA	Brain_Nucleus_accumbens_basal_ganglia	493	139	137	2.11525336525431e-17	2.34423230473707e-19	0.903465788863993	0.00992606325720879	0.0866081478787982
8:142712416-142762416	ENSG00000181097	LINC02878	NA	Brain_Frontal_Cortex_BA9	493	139	137	2.1144156385203e-17	2.4366487127637e-19	0.903107979507899	0.0103208286384584	0.0865711918536446
8:142712416-142762416	ENSG00000181790	ADGRB1	575	Brain_Caudate_basal_ganglia	493	139	137	2.1143185187024e-17	2.45682872445398e-19	0.903066497747685	0.0104070661429322	0.0865264361093817
8:142712416-142762416	ENSG00000277494	GPIHBP1	338328	Brain_Cortex	493	139	137	2.11259640306151e-17	2.63317512354848e-19	0.902330948715324	0.0111602935369162	0.0865087577477599
8:142712416-142762416	ENSG00000261693	NA	NA	Brain_Hypothalamus	493	139	137	2.10305060572159e-17	3.59901331714999e-19	0.898253753299532	0.0152856241552043	0.0864606225452624
8:142712416-142762416	ENSG00000176956	LY6H	4062	Brain_Nucleus_accumbens_basal_ganglia	493	139	137	2.1143272627672e-17	2.52538955726926e-19	0.903070232507562	0.0107001996421221	0.0862295678503188
8:142712416-142762416	ENSG00000204839	MROH6	642475	Brain_Nucleus_accumbens_basal_ganglia	493	139	137	2.10586720202016e-17	3.45181554008242e-19	0.899456776274745	0.0146574887522653	0.0858857349729888
8:142712416-142762416	ENSG00000184428	TOP1MT	116447	Liver	493	139	137	2.10951972906232e-17	3.08791478162195e-19	0.901016841503667	0.0131032037264063	0.0858799547699273
8:142712416-142762416	ENSG00000167656	LY6D	8581	Brain_Cerebellar_Hemisphere	493	139	137	2.11479675844503e-17	2.58078825215248e-19	0.9032707632288	0.0109372558128529	0.0857919809583455
8:142712416-142762416	ENSG00000277494	GPIHBP1	338328	Brain_Anterior_cingulate_cortex_BA24	493	139	137	2.11432868883341e-17	2.65595602010285e-19	0.903070841608132	0.0112584332025299	0.085670725189339
8:142712416-142762416	ENSG00000104522	GFUS	7264	Muscle_Skeletal	493	139	137	2.12195420791538e-17	1.93585576808644e-19	0.906327848889654	0.00818292668910624	0.0854892244212403
8:142712416-142762416	ENSG00000176956	LY6H	4062	Kidney_Cortex	493	135	133	2.10750602791984e-17	3.40945907298452e-19	0.900156750641214	0.0144770956372475	0.085366153721541
8:142712416-142762416	ENSG00000177335	LINC02904	286122	Minor_Salivary_Gland	493	139	137	2.11690562044397e-17	2.51233474075021e-19	0.904171499140999	0.0106454865391566	0.0851830143198408
8:142712416-142762416	ENSG00000283992	SLURP2	432355	Brain_Putamen_basal_ganglia	493	139	137	2.10924193423575e-17	3.30369568310896e-19	0.900898189938681	0.0140256496539811	0.0850761604073365
8:142712416-142762416	ENSG00000126233	SLURP1	57152	Brain_Cerebellar_Hemisphere	493	139	137	2.11432736057686e-17	2.87399802842838e-19	0.903070274283969	0.0121906646262383	0.0847390610897927
8:142712416-142762416	ENSG00000261693	NA	NA	Artery_Coronary	493	139	137	2.11435545758575e-17	2.87474058383543e-19	0.903082275062085	0.0121938514121443	0.0847238735257708
8:142712416-142762416	ENSG00000104522	GFUS	7264	Kidney_Cortex	493	135	133	2.11117582341786e-17	3.20284884640361e-19	0.901724191562974	0.0135953088916085	0.0846804995454149
8:142712416-142762416	ENSG00000176956	LY6H	4062	Colon_Sigmoid	493	139	137	2.11877498575508e-17	2.45540892983714e-19	0.904969941366985	0.0104029012030901	0.0846271574299256
8:142712416-142762416	ENSG00000181135	ZNF707	101928160	Brain_Spinal_cord_cervical_c-1	493	139	137	2.1183260250772e-17	2.52554104437927e-19	0.904778181542996	0.0107025569793593	0.0845192614776459
8:142712416-142762416	ENSG00000247317	LY6E-DT	NA	Colon_Sigmoid	493	139	137	2.11623090834677e-17	2.75451251469977e-19	0.903883316501901	0.0116806217933374	0.0844360617047645
8:142712416-142762416	ENSG00000181638	ZFP41	286128	Cells_EBV-transformed_lymphocytes	493	139	137	2.11262996577081e-17	3.15736974230301e-19	0.902345284000226	0.0134014860759306	0.0842532299238415
8:142712416-142762416	ENSG00000183309	ZNF623	9831	Ovary	493	139	137	2.09961562775859e-17	4.49954048744773e-19	0.896786607506953	0.0191343321370595	0.0840790603559839
8:142712416-142762416	ENSG00000184428	TOP1MT	116447	Ovary	493	139	137	2.11377976589476e-17	3.12464556373135e-19	0.902836385961383	0.0132620664367939	0.0839015476018219
8:142712416-142762416	ENSG00000184428	TOP1MT	116447	Minor_Salivary_Gland	493	139	137	2.11576426139563e-17	2.94205572718709e-19	0.903684002527152	0.0124822575951209	0.0838337398777255
8:142712416-142762416	ENSG00000279605	NA	NA	Artery_Coronary	493	139	137	2.1190438940696e-17	2.62444404908133e-19	0.905084797330104	0.0111257206981366	0.0837894819717574
8:142712416-142762416	ENSG00000184428	TOP1MT	116447	Brain_Amygdala	493	138	136	2.12114817292074e-17	2.42439255903802e-19	0.905983575690874	0.0102713062996912	0.0837451180094346
8:142712416-142762416	ENSG00000104522	GFUS	7264	Heart_Left_Ventricle	493	139	137	2.11887551335714e-17	2.67008295357026e-19	0.905012878657989	0.0113207764590154	0.0836663448829927
8:142712416-142762416	ENSG00000104524	PYCR3	65263	Cells_EBV-transformed_lymphocytes	493	139	137	2.11645952557603e-17	2.9255533111022e-19	0.903980963360087	0.0124119992738942	0.0836070373660179
8:142712416-142762416	ENSG00000179886	TIGD5	84948	Brain_Cerebellar_Hemisphere	493	139	137	2.12199422168145e-17	2.38258915587182e-19	0.906344939546177	0.0100929388432737	0.0835621216105518
8:142712416-142762416	ENSG00000184428	TOP1MT	116447	Adrenal_Gland	493	139	137	2.11770456860839e-17	2.85875978602015e-19	0.90451274541697	0.0121269578981703	0.0833602966848626
8:142712416-142762416	ENSG00000234616	JRK	8629	Thyroid	493	139	137	2.11187314676352e-17	3.44750738125924e-19	0.902022031905378	0.0146416371733727	0.0833363309212463
8:142712416-142762416	ENSG00000181790	ADGRB1	575	Brain_Cerebellar_Hemisphere	493	139	137	2.12017222944499e-17	2.62773244256966e-19	0.905566731280322	0.0111402625410987	0.0832930061785769
8:142712416-142762416	ENSG00000261693	NA	NA	Spleen	493	138	136	2.12017788361601e-17	2.62948238208302e-19	0.905569146286562	0.0111477467718218	0.0832831069416186
8:142712416-142762416	ENSG00000104529	EEF1D	1936	Kidney_Cortex	493	135	133	2.12029577822964e-17	2.63517284941123e-19	0.905619501365467	0.0111721265977296	0.0832083720368073
8:142712416-142762416	ENSG00000181638	ZFP41	286128	Uterus	493	136	134	2.11813372333512e-17	2.85779524251376e-19	0.904696045734603	0.0121230175054728	0.0831809367599217
8:142712416-142762416	ENSG00000272172	NA	NA	Prostate	493	139	137	2.03080941790004e-17	1.15902365396543e-18	0.867398139113654	0.0494209701032519	0.0831808907830923
8:142712416-142762416	ENSG00000181638	ZFP41	286128	Whole_Blood	493	139	137	2.11875880894193e-17	2.80874725225167e-19	0.904963031935948	0.0119135815645882	0.0831233864994623
8:142712416-142762416	ENSG00000181097	LINC02878	NA	Colon_Sigmoid	493	139	137	2.12409905108927e-17	2.28993025511324e-19	0.907243953060397	0.00969767843760947	0.083058368501993
8:142712416-142762416	ENSG00000181097	LINC02878	NA	Vagina	493	139	137	2.11675444623581e-17	3.03221266179103e-19	0.904106929701008	0.0128681441843483	0.0830249261146427
8:142712416-142762416	ENSG00000198576	ARC	23237	Brain_Amygdala	493	138	136	2.12255421543776e-17	2.46840195693202e-19	0.906584123754138	0.0104600682944349	0.0829558079514293
8:142712416-142762416	ENSG00000104529	EEF1D	1936	Artery_Coronary	493	139	137	2.10568051609085e-17	4.18486346974808e-19	0.899377039089043	0.0177915331192161	0.082831427791741
8:142712416-142762416	ENSG00000253196	NA	124902033	Skin_Sun_Exposed_Lower_leg	493	139	137	1.91418131478741e-17	2.33535868122702e-18	0.81758401144782	0.0996649533236516	0.0827510352285287
8:142712416-142762416	ENSG00000147813	NAPRT	93100	Heart_Atrial_Appendage	493	139	137	2.12141659031078e-17	2.66610756402823e-19	0.906098221970614	0.011304866231377	0.0825969117980128
8:142712416-142762416	ENSG00000104529	EEF1D	1936	Brain_Nucleus_accumbens_basal_ganglia	493	139	137	2.1196244648522e-17	2.89910604335793e-19	0.905332770385582	0.0123002779432009	0.0823669516712207
8:142712416-142762416	ENSG00000182759	MAFA	389692	Small_Intestine_Terminal_Ileum	493	139	137	2.11813959618352e-17	3.04935054428158e-19	0.904698554142202	0.0129420088976625	0.0823594369601343
8:142712416-142762416	ENSG00000253716	MINCR	100507316	Brain_Substantia_nigra	493	138	136	2.12042974715076e-17	2.82178669121933e-19	0.905676722093251	0.0119700456948637	0.0823532322118844
8:142712416-142762416	ENSG00000261693	NA	NA	Esophagus_Gastroesophageal_Junction	493	139	137	2.12187922040585e-17	2.69373337183492e-19	0.906295820268133	0.0114231773306316	0.0822810024012319
8:142712416-142762416	ENSG00000204839	MROH6	642475	Brain_Cortex	493	139	137	2.12082481040522e-17	2.85414328557368e-19	0.905845461281048	0.0121085542404816	0.0820459844784689
8:142712416-142762416	ENSG00000184428	TOP1MT	116447	Brain_Putamen_basal_ganglia	493	139	137	2.12595917671638e-17	2.365332820488e-19	0.908038448837919	0.010020855109362	0.0819406960527213
8:142712416-142762416	ENSG00000247317	LY6E-DT	NA	Uterus	493	136	134	2.12318719870222e-17	2.64606948614905e-19	0.906854483198427	0.011219951055569	0.0819255657460071
8:142712416-142762416	ENSG00000158106	RHPN1	114822	Adrenal_Gland	493	139	137	2.07303382923352e-17	7.71191846768451e-19	0.885433005159184	0.0328573917665798	0.0817096030742393
8:142712416-142762416	ENSG00000254338	MAFA-AS1	104326051	Brain_Hypothalamus	493	139	137	2.1230359570556e-17	2.77674906931174e-19	0.906789884954159	0.0117786029858946	0.0814315120599482
8:142712416-142762416	ENSG00000167653	PSCA	8000	Artery_Coronary	493	139	137	2.08340330184254e-17	6.79088674345366e-19	0.889862008277535	0.0289239820086024	0.0812140097138653
8:142712416-142762416	ENSG00000250571	GLI4	2738	Kidney_Cortex	493	135	133	2.1237078023451e-17	2.77336512031838e-19	0.907076843124015	0.0117644222600516	0.0811587346159372
8:142712416-142762416	ENSG00000183309	ZNF623	9831	Pancreas	493	139	137	2.12743055009148e-17	2.40974355798586e-19	0.908666900979342	0.0102113609514163	0.0811217380692404
8:142712416-142762416	ENSG00000104529	EEF1D	1936	Minor_Salivary_Gland	493	139	137	2.12777110077805e-17	2.38387899792289e-19	0.908812356790803	0.0101009234109635	0.0810867197982301
8:142712416-142762416	ENSG00000179886	TIGD5	84948	Brain_Frontal_Cortex_BA9	493	139	137	2.12525509411902e-17	2.65659113816148e-19	0.907737721487851	0.0112658201819525	0.080996458330196
8:142712416-142762416	ENSG00000279605	NA	NA	Ovary	493	139	137	2.12709480730346e-17	2.47799409699312e-19	0.908523498714714	0.010503020514535	0.08097348077075
8:142712416-142762416	ENSG00000185730	ZNF696	79943	Colon_Sigmoid	493	139	137	2.13081583908397e-17	2.13676222683997e-19	0.910112823647697	0.00904568492189439	0.0808414914304111
8:142712416-142762416	ENSG00000176956	LY6H	4062	Pancreas	493	139	137	2.12788283050491e-17	2.43254410214199e-19	0.908860078726846	0.0103090373573477	0.0808308839158029
8:142712416-142762416	ENSG00000182759	MAFA	389692	Brain_Caudate_basal_ganglia	493	139	137	2.12849080059005e-17	2.39084180623489e-19	0.909119754556514	0.0101310003921337	0.080749245051349
8:142712416-142762416	ENSG00000181097	LINC02878	NA	Colon_Transverse	493	139	137	2.13132111656169e-17	2.12120813631002e-19	0.910328637470521	0.0089793999095688	0.0806919626199087
8:142712416-142762416	ENSG00000181638	ZFP41	286128	Brain_Hypothalamus	493	139	137	2.12764883017983e-17	2.49685502471485e-19	0.908760132643906	0.0105838967096032	0.0806559706464919
8:142712416-142762416	ENSG00000181790	ADGRB1	575	Colon_Sigmoid	493	139	137	2.12767559249866e-17	2.52765554102756e-19	0.908771563349978	0.0107155948248152	0.0805128418252086
8:142712416-142762416	ENSG00000272172	NA	NA	Thyroid	493	139	137	2.13243222968736e-17	2.05892354644938e-19	0.910803215463441	0.00871357908826609	0.080483205448294
8:142712416-142762416	ENSG00000253931	LINC02990	NA	Pituitary	493	139	137	2.12959033169662e-17	2.354977524481e-19	0.909589385644162	0.00997813384474042	0.0804324805111011
8:142712416-142762416	ENSG00000254008	LINC00051	619434	Brain_Cerebellum	493	139	137	2.116774278853e-17	3.6500504252297e-19	0.904115400596944	0.0155096992772387	0.0803749001258151
8:142712416-142762416	ENSG00000250115	AK3P2	NA	Adipose_Subcutaneous	493	139	137	2.12780180659843e-17	2.55393746238545e-19	0.908825471842971	0.010828016344691	0.0803465118123416
8:142712416-142762416	ENSG00000167656	LY6D	8581	Ovary	493	139	137	2.13024260955648e-17	2.31162634245815e-19	0.909867986184836	0.00979306606061726	0.080338947754544
8:142712416-142762416	ENSG00000254389	RHPN1-AS1	78998	Artery_Aorta	493	139	137	2.13172858235669e-17	2.17743252181559e-19	0.910502674024234	0.00921995977481748	0.0802773662009517
8:142712416-142762416	ENSG00000130193	THEM6	51337	Kidney_Cortex	493	135	133	2.12131933507461e-17	3.2321126800989e-19	0.906056682370626	0.0137247623523969	0.0802185552769741
8:142712416-142762416	ENSG00000179886	TIGD5	84948	Prostate	493	139	137	2.12884045754734e-17	2.48349415763267e-19	0.909269099833036	0.0105272822044035	0.0802036179625619
8:142712416-142762416	ENSG00000181638	ZFP41	286128	Kidney_Cortex	493	135	133	2.12512397725921e-17	2.85701419810202e-19	0.907681718930841	0.0121226668356439	0.0801956142335148
8:142712416-142762416	ENSG00000277332	NA	101928087	Brain_Anterior_cingulate_cortex_BA24	493	139	137	2.1236568341317e-17	3.03028301775059e-19	0.907055073610309	0.0128628451447994	0.0800820812448902
8:142712416-142762416	ENSG00000167653	PSCA	8000	Brain_Substantia_nigra	493	138	136	2.12711545187362e-17	2.68454724202412e-19	0.908532316411533	0.0113861410461943	0.0800815425422746
8:142712416-142762416	ENSG00000279605	NA	NA	Cells_EBV-transformed_lymphocytes	493	139	137	2.1222967672033e-17	3.17321219054762e-19	0.906474162613756	0.0134733529943945	0.0800524843918474
8:142712416-142762416	ENSG00000160932	LY6E	4061	Liver	493	139	137	2.09532508715436e-17	5.89022218530727e-19	0.894954034295948	0.0250783151379026	0.0799676505661455
8:142712416-142762416	ENSG00000147813	NAPRT	93100	Brain_Frontal_Cortex_BA9	493	139	137	2.12806983311024e-17	2.63346004044202e-19	0.908939951171028	0.0111681273085243	0.079891921520447
8:142712416-142762416	ENSG00000255050	NA	NA	Brain_Substantia_nigra	493	138	136	2.13043038191813e-17	2.40441417857822e-19	0.909948187406888	0.0101898579204391	0.0798619546726744
8:142712416-142762416	ENSG00000181097	LINC02878	NA	Kidney_Cortex	493	135	133	2.12744626969003e-17	2.714499383088e-19	0.908673615125145	0.0115143419567735	0.07981204291808
8:142712416-142762416	ENSG00000253716	MINCR	100507316	Brain_Amygdala	493	138	136	2.12863821510029e-17	2.60171902613447e-19	0.909182718156511	0.0110326625748122	0.0797846192686739
8:142712416-142762416	ENSG00000014164	ZC3H3	23144	Brain_Hippocampus	493	139	137	2.12580520251301e-17	2.89704165013623e-19	0.907972683465598	0.0122940942482472	0.079733222286153
8:142712416-142762416	ENSG00000254859	NA	NA	Colon_Transverse	493	139	137	2.13076106870345e-17	2.43437853705312e-19	0.910089430154578	0.0103181110101667	0.0795924588352516
8:142712416-142762416	ENSG00000185730	ZNF696	79943	Kidney_Cortex	493	135	133	2.12889759442101e-17	2.62951786127703e-19	0.909293504101336	0.01115162654794	0.0795548693507207
8:142712416-142762416	ENSG00000253196	NA	124902033	Kidney_Cortex	493	135	133	2.12804762531881e-17	2.74091279246363e-19	0.908930465792051	0.0116275287949991	0.079442005412952
8:142712416-142762416	ENSG00000247317	LY6E-DT	NA	Brain_Substantia_nigra	493	138	136	2.12692093922683e-17	2.87974180918946e-19	0.908449236282804	0.0122206063329717	0.0793301573842245
8:142712416-142762416	ENSG00000272172	NA	NA	Ovary	493	139	137	2.13215457567153e-17	2.37380416637577e-19	0.910684624041457	0.0100597229157277	0.0792556530428125
8:142712416-142762416	ENSG00000277494	GPIHBP1	338328	Muscle_Skeletal	493	139	137	2.12293286370146e-17	3.30229707111531e-19	0.906745851780615	0.0140255234461907	0.0792286247731921
8:142712416-142762416	ENSG00000160932	LY6E	4061	Brain_Nucleus_accumbens_basal_ganglia	493	139	137	2.13127801714603e-17	2.46914725612988e-19	0.910310228873136	0.0104669846334983	0.0792227864933654
8:142712416-142762416	ENSG00000182759	MAFA	389692	Brain_Spinal_cord_cervical_c-1	493	139	137	2.11860994027408e-17	3.73758176508656e-19	0.904899447236994	0.0158847216967278	0.0792158310662785
8:142712416-142762416	ENSG00000250571	GLI4	2738	Artery_Aorta	493	139	137	2.12611400485721e-17	2.99389539859823e-19	0.908104578943505	0.0127083215389365	0.079187099517558
8:142712416-142762416	ENSG00000198576	ARC	23237	Ovary	493	139	137	2.12266642535336e-17	3.36072530243691e-19	0.906632050788117	0.0142752176616933	0.0790927315501926
8:142712416-142762416	ENSG00000014164	ZC3H3	23144	Colon_Transverse	493	139	137	2.13235424028647e-17	2.39599845945305e-19	0.910769904675827	0.0101546993084457	0.0790753960157265
8:142712416-142762416	ENSG00000204839	MROH6	642475	Kidney_Cortex	493	135	133	2.13057355876786e-17	2.57501940980736e-19	0.910009341019792	0.0109193366255367	0.0790713223546739
8:142712416-142762416	ENSG00000104529	EEF1D	1936	Brain_Cerebellum	493	139	137	2.13170967275331e-17	2.4812221944812e-19	0.910494597365421	0.0105187952191332	0.0789866074154487
8:142712416-142762416	ENSG00000104524	PYCR3	65263	Minor_Salivary_Gland	493	139	137	2.12871887294471e-17	2.79535596637585e-19	0.909217168688178	0.0118605859232406	0.0789222453885837
8:142712416-142762416	ENSG00000277494	GPIHBP1	338328	Skin_Sun_Exposed_Lower_leg	493	139	137	2.13629298893203e-17	2.0475911005024e-19	0.91245222070976	0.00866677821532756	0.0788810010749122
8:142712416-142762416	ENSG00000176956	LY6H	4062	Artery_Coronary	493	139	137	2.13395083160672e-17	2.28755393477354e-19	0.91145183983326	0.00969173065096206	0.0788564295157755
8:142712416-142762416	ENSG00000261693	NA	NA	Brain_Anterior_cingulate_cortex_BA24	493	139	137	2.12944355138753e-17	2.77434275911808e-19	0.909526692923791	0.0117710544271819	0.0787022526490299
8:142712416-142762416	ENSG00000184428	TOP1MT	116447	Kidney_Cortex	493	135	133	2.13003900645718e-17	2.72664530711604e-19	0.90978102334731	0.0115673800032092	0.0786515966494836
8:142712416-142762416	ENSG00000261710	NA	NA	Brain_Spinal_cord_cervical_c-1	493	139	137	2.1338386956746e-17	2.40445997403154e-19	0.91140394439906	0.0101915109317169	0.0784045446692243
8:142712416-142762416	ENSG00000104529	EEF1D	1936	Brain_Caudate_basal_ganglia	493	139	137	2.13225492134831e-17	2.57452031890093e-19	0.910727483628643	0.010917921638978	0.078354594732378
8:142712416-142762416	ENSG00000272172	NA	NA	Colon_Sigmoid	493	139	137	2.13338777207126e-17	2.47276923082809e-19	0.911211346171488	0.0104833722957542	0.0783052815327593
8:142712416-142762416	ENSG00000254812	NA	NA	Kidney_Cortex	493	135	133	2.13067140588036e-17	2.75398861440377e-19	0.910051133421651	0.0116845558644267	0.0782643107139252
8:142712416-142762416	ENSG00000167653	PSCA	8000	Ovary	493	139	137	2.07940505158178e-17	7.88519942377005e-19	0.888154277948277	0.0336009732340822	0.0782447488176383
8:142712416-142762416	ENSG00000277494	GPIHBP1	338328	Pituitary	493	139	137	2.13469010696663e-17	2.36669847049523e-19	0.911767598695627	0.0100304267872771	0.0782019745170993
8:142712416-142762416	ENSG00000277494	GPIHBP1	338328	Spleen	493	138	136	2.11789037598044e-17	4.06670091530369e-19	0.904592107353807	0.0172915529910778	0.0781163396551143
8:142712416-142762416	ENSG00000255050	NA	NA	Artery_Tibial	493	139	137	2.13808567898293e-17	2.05603546004681e-19	0.913217913443138	0.00870364827756591	0.0780784382792936
8:142712416-142762416	ENSG00000253196	NA	124902033	Brain_Spinal_cord_cervical_c-1	493	139	137	2.13338684787056e-17	2.53613900844639e-19	0.911210951427425	0.0107543074622989	0.0780347411102799
8:142712416-142762416	ENSG00000253196	NA	124902033	Brain_Putamen_basal_ganglia	493	139	137	2.13303822874607e-17	2.5857883347842e-19	0.911062049429446	0.0109664325997374	0.0779715179708187
8:142712416-142762416	ENSG00000255181	CCDC166	100130274	Brain_Anterior_cingulate_cortex_BA24	493	139	137	2.1344377346359e-17	2.45187073036874e-19	0.9116598055723	0.0103944702993716	0.0779457241283297
8:142712416-142762416	ENSG00000104518	GSDMD	79792	Brain_Amygdala	493	138	136	2.13393033340073e-17	2.50389258325778e-19	0.911443084651425	0.010616671215292	0.0779402441332819
8:142712416-142762416	ENSG00000160886	LY6K	54742	Cells_EBV-transformed_lymphocytes	493	139	137	2.13331064964311e-17	2.57090205931906e-19	0.911178405684769	0.0109029032533366	0.0779186910618934
8:142712416-142762416	ENSG00000247317	LY6E-DT	NA	Ovary	493	139	137	2.13329400620196e-17	2.58832466065335e-19	0.911171296947853	0.0109773859409188	0.0778513171112256
8:142712416-142762416	ENSG00000204839	MROH6	642475	Colon_Transverse	493	139	137	2.13619565757631e-17	2.30147791757863e-19	0.912410648597636	0.00975222198555002	0.0778371294168113
8:142712416-142762416	ENSG00000104522	GFUS	7264	Liver	493	139	137	2.13353150732601e-17	2.56805397427144e-19	0.911272738290018	0.0108908207791536	0.0778364409308262
8:142712416-142762416	ENSG00000283992	SLURP2	432355	Brain_Amygdala	493	138	136	2.11102841178553e-17	4.81923409011246e-19	0.90166122919219	0.0205060519375206	0.0778327188702863
8:142712416-142762416	ENSG00000177335	LINC02904	286122	Brain_Cerebellar_Hemisphere	493	139	137	2.13368092888653e-17	2.55895347393818e-19	0.911336559140168	0.0108519757508061	0.0778114651090232
8:142712416-142762416	ENSG00000253931	LINC02990	NA	Vagina	493	139	137	2.1266596613687e-17	3.26574276799811e-19	0.908337639435785	0.01387083001324	0.0777915305509748
8:142712416-142762416	ENSG00000171045	TSNARE1	203062	Brain_Amygdala	493	138	136	2.13526531225745e-17	2.43092876081744e-19	0.912013280045373	0.0103052873721974	0.0776814325824316
8:142712416-142762416	ENSG00000183309	ZNF623	9831	Kidney_Cortex	493	135	133	2.13484148316207e-17	2.47596635054978e-19	0.911832254408306	0.0104976630138961	0.0776700825777985
8:142712416-142762416	ENSG00000277494	GPIHBP1	338328	Brain_Amygdala	493	138	136	2.13345013619962e-17	2.63975575088377e-19	0.911237983101776	0.0111973447597809	0.0775646721384435
8:142712416-142762416	ENSG00000104518	GSDMD	79792	Skin_Not_Sun_Exposed_Suprapubic	493	139	137	2.12312907480097e-17	3.6739411472437e-19	0.906829657351482	0.0156145603081371	0.0775557823403801
8:142712416-142762416	ENSG00000181097	LINC02878	NA	Pituitary	493	139	137	2.1289244853933e-17	3.13266515073141e-19	0.909304989757804	0.0133028290165883	0.0773921812256103
8:142712416-142762416	ENSG00000126233	SLURP1	57152	Muscle_Skeletal	493	139	137	2.10992586667872e-17	5.04361591108119e-19	0.901190310766507	0.0214649182159229	0.077344771017573
8:142712416-142762416	ENSG00000177335	LINC02904	286122	Adipose_Visceral_Omentum	493	139	137	2.13733002876554e-17	2.30624694899126e-19	0.912895160561155	0.00977309683163152	0.0773317426072137
8:142712416-142762416	ENSG00000160932	LY6E	4061	Brain_Amygdala	493	138	136	2.12297185526705e-17	3.74260089132174e-19	0.906762505835463	0.015908045742197	0.0773294484223384
8:142712416-142762416	ENSG00000160882	CYP11B1	1584	Pancreas	493	139	137	2.1333242918699e-17	2.71110540530754e-19	0.911184232544752	0.0115023442382902	0.0773134232169552
8:142712416-142762416	ENSG00000160882	CYP11B1	1584	Cells_EBV-transformed_lymphocytes	493	139	137	2.13601762410998e-17	2.44347781416327e-19	0.912334607046896	0.0103592621177122	0.0773061308353914
8:142712416-142762416	ENSG00000272172	NA	NA	Kidney_Cortex	493	135	133	2.13402220552489e-17	2.66281614847177e-19	0.911482325019738	0.0112961833765624	0.0772214916036986
8:142712416-142762416	ENSG00000181135	ZNF707	101928160	Kidney_Cortex	493	135	133	2.13545764380928e-17	2.5280299182182e-19	0.912095428586088	0.0107205226555644	0.0771840487583444
8:142712416-142762416	ENSG00000261693	NA	NA	Small_Intestine_Terminal_Ileum	493	139	137	2.13257260287977e-17	2.81752392832057e-19	0.910863171579859	0.0119570120225421	0.0771798163975999
8:142712416-142762416	ENSG00000167656	LY6D	8581	Brain_Spinal_cord_cervical_c-1	493	139	137	2.13649698278887e-17	2.43450399609654e-19	0.912539350447418	0.0103210997791661	0.0771395497734163
8:142712416-142762416	ENSG00000254812	NA	NA	Brain_Amygdala	493	138	136	2.13709257246706e-17	2.38410120963321e-19	0.912793738364857	0.0101058588373304	0.0771004027978092
8:142712416-142762416	ENSG00000204839	MROH6	642475	Thyroid	493	139	137	2.13875778010297e-17	2.21843277970087e-19	0.913504980883183	0.00939826044570436	0.077096758671115
8:142712416-142762416	ENSG00000255050	NA	NA	Heart_Left_Ventricle	493	139	137	2.12843165327521e-17	3.26070243302127e-19	0.909094491589752	0.0138500378237248	0.0770554705865225
8:142712416-142762416	ENSG00000160882	CYP11B1	1584	Heart_Left_Ventricle	493	139	137	2.13655718376413e-17	2.46926644050117e-19	0.912565063453007	0.0104697512943336	0.0769651852526604
8:142712416-142762416	ENSG00000179886	TIGD5	84948	Kidney_Cortex	493	135	133	2.13536211786401e-17	2.59160298068092e-19	0.912054627599825	0.0109922865136054	0.0769530858865674
8:142712416-142762416	ENSG00000254338	MAFA-AS1	104326051	Thyroid	493	139	137	2.13084675009073e-17	3.04808450387749e-19	0.910126026338949	0.0129420288854258	0.0769319447756247
8:142712416-142762416	ENSG00000177335	LINC02904	286122	Heart_Atrial_Appendage	493	139	137	2.13478378183208e-17	2.66065233950752e-19	0.911807609049752	0.0112872576866215	0.0769051332636293
8:142712416-142762416	ENSG00000167653	PSCA	8000	Esophagus_Gastroesophageal_Junction	493	139	137	1.30317471463444e-17	8.58525950449264e-18	0.556611227252799	0.366616332898671	0.0767724398485305
8:142712416-142762416	ENSG00000254389	RHPN1-AS1	78998	Brain_Hippocampus	493	139	137	2.13510246295132e-17	2.66409699792018e-19	0.911943723944316	0.0113021214703058	0.0767541545853762
8:142712416-142762416	ENSG00000254338	MAFA-AS1	104326051	Kidney_Cortex	493	135	133	2.13515172522453e-17	2.67646514214955e-19	0.911964764817839	0.0113550221576672	0.0766802130244943
8:142712416-142762416	ENSG00000253716	MINCR	100507316	Adipose_Visceral_Omentum	493	139	137	2.13452280236982e-17	2.74325906789869e-19	0.911696139653405	0.0116403286667437	0.0766635316798486
8:142712416-142762416	ENSG00000130193	THEM6	51337	Vagina	493	139	137	2.12851439030192e-17	3.35052434234323e-19	0.909129830180546	0.0142341040459635	0.0766360657734873
8:142712416-142762416	ENSG00000104518	GSDMD	79792	Kidney_Cortex	493	135	133	2.12779729093932e-17	3.42826031252872e-19	0.908823543117273	0.0145661552344676	0.0766103016482619
8:142712416-142762416	ENSG00000279605	NA	NA	Brain_Substantia_nigra	493	138	136	2.13489029688303e-17	2.72221946596993e-19	0.911853103696453	0.0115505316081644	0.0765963646953833
8:142712416-142762416	ENSG00000104529	EEF1D	1936	Brain_Hippocampus	493	139	137	2.13729804708707e-17	2.48539427487283e-19	0.912881500565222	0.0105390221147667	0.0765794773200134
8:142712416-142762416	ENSG00000250571	GLI4	2738	Brain_Cortex	493	139	137	2.11218945447236e-17	5.00613287847209e-19	0.902157133070274	0.0213056284372634	0.0765372384924631
8:142712416-142762416	ENSG00000254812	NA	NA	Brain_Hypothalamus	493	139	137	2.13169324492698e-17	3.06270688881146e-19	0.910487580721778	0.0130049083648938	0.0765075109133276
8:142712416-142762416	ENSG00000014164	ZC3H3	23144	Colon_Sigmoid	493	139	137	2.13632789408792e-17	2.63283838415709e-19	0.912467129379675	0.0111690001448556	0.0763638704754688
8:142712416-142762416	ENSG00000014164	ZC3H3	23144	Liver	493	139	137	2.13495012491648e-17	2.77416608520712e-19	0.911878657411351	0.0117726533820419	0.0763486892066076
8:142712416-142762416	ENSG00000261693	NA	NA	Pituitary	493	139	137	2.13907896424537e-17	2.37125295759856e-19	0.913642164867549	0.0100517758013272	0.076306059331123
8:142712416-142762416	ENSG00000171045	TSNARE1	203062	Pituitary	493	139	137	2.13965520557239e-17	2.32462908489772e-19	0.913888288728473	0.00985268321830878	0.0762590280532206
8:142712416-142762416	ENSG00000014164	ZC3H3	23144	Minor_Salivary_Gland	493	139	137	2.13905558704143e-17	2.39221427205126e-19	0.913632180009779	0.0101413852704891	0.0762264347197288
8:142712416-142762416	ENSG00000181135	ZNF707	101928160	Brain_Amygdala	493	138	136	2.13902909681522e-17	2.44572859977126e-19	0.913620865519744	0.0103701728293134	0.0760089616509429
8:142712416-142762416	ENSG00000253716	MINCR	100507316	Pituitary	493	139	137	2.14084330873719e-17	2.28857665919615e-19	0.914395750662192	0.00969905013588996	0.0759051992019198
8:142712416-142762416	ENSG00000255050	NA	NA	Kidney_Cortex	493	135	133	2.13659420148874e-17	2.72121824588497e-19	0.912580874442046	0.0115469794213112	0.0758721461366438
8:142712416-142762416	ENSG00000177335	LINC02904	286122	Brain_Amygdala	493	138	136	2.13302319584199e-17	3.10095864129371e-19	0.911055628584184	0.0131690211886224	0.07577535022719
8:142712416-142762416	ENSG00000147813	NAPRT	93100	Liver	493	139	137	2.13010967178709e-17	3.39493357073289e-19	0.909811205881983	0.0144246564124079	0.0757641377056108
8:142712416-142762416	ENSG00000253196	NA	124902033	Brain_Anterior_cingulate_cortex_BA24	493	139	137	2.13023657548126e-17	3.38637690336232e-19	0.909865408914133	0.014388126897948	0.075746464187916
8:142712416-142762416	ENSG00000253716	MINCR	100507316	Kidney_Cortex	493	135	133	2.13889908254666e-17	2.53143990474553e-19	0.913565333900869	0.0107365733262007	0.0756980927729306
8:142712416-142762416	ENSG00000171045	TSNARE1	203062	Brain_Spinal_cord_cervical_c-1	493	139	137	2.13873760106825e-17	2.54818427278755e-19	0.913496362025596	0.0108080943228548	0.075695543651546
8:142712416-142762416	ENSG00000171045	TSNARE1	203062	Brain_Hypothalamus	493	139	137	2.13971736260349e-17	2.46386747117138e-19	0.913914837203498	0.0104480192896341	0.0756371435068673
8:142712416-142762416	ENSG00000181135	ZNF707	101928160	Spleen	493	138	136	2.14197286534853e-17	2.26212772093024e-19	0.914878206226	0.00958645144124871	0.0755353423327527
8:142712416-142762416	ENSG00000254859	NA	NA	Kidney_Cortex	493	135	133	2.14059342994682e-17	2.42074196388746e-19	0.914289022578376	0.0102640120515256	0.0754469653700956
8:142712416-142762416	ENSG00000204839	MROH6	642475	Brain_Hippocampus	493	139	137	2.13795427239505e-17	2.70744032177689e-19	0.91316178713764	0.0114886538189738	0.0753495590433877
8:142712416-142762416	ENSG00000181135	ZNF707	101928160	Minor_Salivary_Gland	493	139	137	2.14186158735731e-17	2.36887417910319e-19	0.914830677235017	0.0100427951081075	0.0751265276568779
8:142712416-142762416	ENSG00000254389	RHPN1-AS1	78998	Adipose_Subcutaneous	493	139	137	2.14609751008375e-17	1.97379242073162e-19	0.916639922089784	0.0083554460921578	0.0750046318180612
8:142712416-142762416	ENSG00000176956	LY6H	4062	Spleen	493	138	136	2.13932596826583e-17	2.66264985174703e-19	0.913747665081313	0.0112977399876302	0.0749545949310559
8:142712416-142762416	ENSG00000198576	ARC	23237	Liver	493	139	137	2.14237166228529e-17	2.36880825635259e-19	0.915048540142017	0.0100427313383753	0.0749087285196048
8:142712416-142762416	ENSG00000181790	ADGRB1	575	Small_Intestine_Terminal_Ileum	493	139	137	2.13667889560337e-17	2.93974708946149e-19	0.912617048943096	0.0124813290729693	0.0749016219839337
8:142712416-142762416	ENSG00000198576	ARC	23237	Esophagus_Mucosa	493	139	137	2.14059695613562e-17	2.5642578780413e-19	0.914290528682086	0.0108776114960914	0.0748318598218238
8:142712416-142762416	ENSG00000234616	JRK	8629	Pancreas	493	139	137	2.13386096631658e-17	3.2486993411777e-19	0.911413456622727	0.0138010402550187	0.0747855031222525
8:142712416-142762416	ENSG00000204839	MROH6	642475	Artery_Tibial	493	139	137	2.14180027016181e-17	2.47603413049659e-19	0.914804487470088	0.0105009280132723	0.07469458451664
8:142712416-142762416	ENSG00000160882	CYP11B1	1584	Brain_Hippocampus	493	139	137	2.14173327245389e-17	2.48668657754607e-19	0.914775871447994	0.01054644358279	0.0746776849692162
8:142712416-142762416	ENSG00000204839	MROH6	642475	Esophagus_Gastroesophageal_Junction	493	139	137	2.14367352503565e-17	2.31342280817188e-19	0.91560459100385	0.00980648914244109	0.074588919853706
8:142712416-142762416	ENSG00000254859	NA	NA	Pituitary	493	139	137	2.13851974614498e-17	2.83195867718345e-19	0.913403311957292	0.0120212700364419	0.0745754180062653
8:142712416-142762416	ENSG00000177335	LINC02904	286122	Brain_Cerebellum	493	139	137	2.14110743750786e-17	2.58072696999314e-19	0.914508565189319	0.0109482428538514	0.074543191956829
8:142712416-142762416	ENSG00000181638	ZFP41	286128	Vagina	493	139	137	2.12013817565541e-17	4.6951334683842e-19	0.905552186245493	0.019979358346212	0.0744684554082946
8:142712416-142762416	ENSG00000104522	GFUS	7264	Brain_Cortex	493	139	137	2.14375824852638e-17	2.33564501352072e-19	0.915640778052006	0.00990153573050047	0.0744576862174915
8:142712416-142762416	ENSG00000181790	ADGRB1	575	Brain_Cortex	493	139	137	2.1415822850395e-17	2.5617176863477e-19	0.914711381791249	0.0108671722579538	0.0744214459507958
8:142712416-142762416	ENSG00000255050	NA	NA	Brain_Anterior_cingulate_cortex_BA24	493	139	137	2.1435700841867e-17	2.36431663536556e-19	0.915560409408521	0.0100240399307609	0.0744155506607217
8:142712416-142762416	ENSG00000130193	THEM6	51337	Thyroid	493	139	137	1.0603648517335e-46	2.16728949901927e-17	4.52902419630414e-30	0.925617049145129	0.0743829508548722
8:142712416-142762416	ENSG00000279605	NA	NA	Vagina	493	139	137	1.97712508880509e-17	1.90378888613341e-18	0.844468519649573	0.0812402290844211	0.0742912512660078
8:142712416-142762416	ENSG00000253931	LINC02990	NA	Spleen	493	138	136	2.13845728349337e-17	2.90769005442227e-19	0.913376632945817	0.0123450305365582	0.074278336517622
8:142712416-142762416	ENSG00000104529	EEF1D	1936	Brain_Substantia_nigra	493	138	136	2.13524691355758e-17	3.23109820034613e-19	0.912005421603368	0.0137263796689181	0.0742681987277132
8:142712416-142762416	ENSG00000104518	GSDMD	79792	Minor_Salivary_Gland	493	139	137	2.14134156376278e-17	2.6311554238451e-19	0.914608565059347	0.0111639482783586	0.0742274866622965
8:142712416-142762416	ENSG00000104522	GFUS	7264	Brain_Anterior_cingulate_cortex_BA24	493	139	137	2.13850342363065e-17	2.92449798436365e-19	0.913396340294451	0.0124169120581763	0.074186747647373
8:142712416-142762416	ENSG00000177335	LINC02904	286122	Colon_Sigmoid	493	139	137	2.14410068453249e-17	2.38642630502706e-19	0.915787039120052	0.0101187960091999	0.0740941648707472
8:142712416-142762416	ENSG00000176956	LY6H	4062	Ovary	493	139	137	2.14368127352099e-17	2.42985365089667e-19	0.915607900532409	0.0103042889910537	0.0740878104765396
8:142712416-142762416	ENSG00000160932	LY6E	4061	Artery_Coronary	493	139	137	2.13772676453147e-17	3.03150618471592e-19	0.913064614111081	0.0128740903141079	0.0740612955748116
8:142712416-142762416	ENSG00000147813	NAPRT	93100	Brain_Cerebellum	493	139	137	2.14144234922399e-17	2.66598238345402e-19	0.914651612487002	0.0113128929780985	0.074035494534903
8:142712416-142762416	ENSG00000183309	ZNF623	9831	Artery_Coronary	493	139	137	2.14604621377071e-17	2.24851420901423e-19	0.916618012438349	0.00952998883182092	0.0738519987298335
8:142712416-142762416	ENSG00000277494	GPIHBP1	338328	Adrenal_Gland	493	139	137	2.14471019192334e-17	2.38477113062342e-19	0.916047371562841	0.0101119799542879	0.0738406484828697
8:142712416-142762416	ENSG00000253716	MINCR	100507316	Uterus	493	136	134	2.14005775238587e-17	2.86088129522565e-19	0.914060224289654	0.0121455853823243	0.0737941903280184
8:142712416-142762416	ENSG00000185730	ZNF696	79943	Uterus	493	136	134	2.14392157206649e-17	2.48542371941059e-19	0.915710536707599	0.0105419798720049	0.0737474834203946
8:142712416-142762416	ENSG00000184428	TOP1MT	116447	Brain_Hippocampus	493	139	137	2.14532216799694e-17	2.35714958834886e-19	0.916308758427971	0.0099941465367937	0.0736970950352369
8:142712416-142762416	ENSG00000185730	ZNF696	79943	Liver	493	139	137	2.14649317138325e-17	2.25266402210957e-19	0.916808916714235	0.00954792232718358	0.0736431609585804
8:142712416-142762416	ENSG00000198576	ARC	23237	Small_Intestine_Terminal_Ileum	493	139	137	2.13742648929684e-17	3.16491726762998e-19	0.912936360727259	0.0134443569698934	0.0736192823028452
8:142712416-142762416	ENSG00000277494	GPIHBP1	338328	Brain_Frontal_Cortex_BA9	493	139	137	2.14491195353288e-17	2.42206704910019e-19	0.916133547864326	0.0102715237848095	0.0735949283508679
8:142712416-142762416	ENSG00000254338	MAFA-AS1	104326051	Heart_Left_Ventricle	493	139	137	2.1486553134002e-17	2.06399971950293e-19	0.917732409556779	0.00874221824237823	0.0735253722008437
8:142712416-142762416	ENSG00000283992	SLURP2	432355	Pituitary	493	139	137	2.1194812334835e-17	4.99015982649706e-19	0.905271593486567	0.0212404537161314	0.0734879527972982
8:142712416-142762416	ENSG00000171045	TSNARE1	203062	Spleen	493	138	136	2.10594010449194e-17	6.35367409514501e-19	0.899487914336151	0.02706432813659	0.0734477575272556
8:142712416-142762416	ENSG00000253741	LNCOC1	100288181	Brain_Caudate_basal_ganglia	493	139	137	4.1418010944463e-36	2.16959452208798e-17	1.76904367797178e-19	0.926602554765131	0.0733974452348655
8:142712416-142762416	ENSG00000255050	NA	NA	Brain_Nucleus_accumbens_basal_ganglia	493	139	137	2.12895089736394e-17	4.09583157801458e-19	0.909316270823362	0.0174208291480894	0.0732629000285484
8:142712416-142762416	ENSG00000247317	LY6E-DT	NA	Brain_Cortex	493	139	137	2.14654497050785e-17	2.33769536508943e-19	0.91683104112625	0.00991149340095734	0.0732574654727918
8:142712416-142762416	ENSG00000179886	TIGD5	84948	Brain_Hypothalamus	493	139	137	2.14293790453935e-17	2.7179812294253e-19	0.915290393204704	0.0115358518866368	0.073173754908661
8:142712416-142762416	ENSG00000158106	RHPN1	114822	Stomach	493	139	137	2.14725716336385e-17	2.2945977844591e-19	0.917135232525273	0.00972753549836898	0.0731372319763556
8:142712416-142762416	ENSG00000167656	LY6D	8581	Vagina	493	139	137	2.14289290472394e-17	2.73589575124588e-19	0.915271172909684	0.0116124256416523	0.0731164014486639
8:142712416-142762416	ENSG00000198576	ARC	23237	Brain_Substantia_nigra	493	138	136	2.14340188405614e-17	2.68980544047917e-19	0.915488567866443	0.0114155855288341	0.0730958466047204
8:142712416-142762416	ENSG00000283992	SLURP2	432355	Brain_Cerebellum	493	139	137	4.03510403691737e-19	2.13032213908355e-17	0.0172347129272787	0.909829018521699	0.0729362685510198
8:142712416-142762416	ENSG00000185730	ZNF696	79943	Adipose_Visceral_Omentum	493	139	137	2.12989739616186e-17	4.08740518491011e-19	0.909720538840217	0.0173852070327019	0.0728942541270826
8:142712416-142762416	ENSG00000254812	NA	NA	Brain_Cerebellum	493	139	137	2.14466000971192e-17	2.62176227399354e-19	0.916025937765845	0.0111252069426372	0.0728488552915195
8:142712416-142762416	ENSG00000253931	LINC02990	NA	Cells_EBV-transformed_lymphocytes	493	139	137	2.14085101746015e-17	3.00680402903524e-19	0.914399043207465	0.0127698127617746	0.0728311440307636
8:142712416-142762416	ENSG00000179886	TIGD5	84948	Liver	493	139	137	2.14286275976625e-17	2.81666696745839e-19	0.91525829741286	0.0119577476377328	0.0727839549494038
8:142712416-142762416	ENSG00000184428	TOP1MT	116447	Brain_Substantia_nigra	493	138	136	2.13987546323793e-17	3.1423215084368e-19	0.913982365054659	0.0133487965383556	0.0726688384069828
8:142712416-142762416	ENSG00000182759	MAFA	389692	Brain_Putamen_basal_ganglia	493	139	137	2.14205255440933e-17	2.92544250866166e-19	0.91491224297137	0.0124224677632544	0.0726652892653763
8:142712416-142762416	ENSG00000104522	GFUS	7264	Esophagus_Mucosa	493	139	137	2.14976956059263e-17	2.15376719667959e-19	0.918208326170471	0.00912649276067289	0.072665181068859
8:142712416-142762416	ENSG00000171045	TSNARE1	203062	Kidney_Cortex	493	135	133	2.1452204862267e-17	2.60934713163164e-19	0.916265328169321	0.0110723660081551	0.0726623058225245
8:142712416-142762416	ENSG00000198576	ARC	23237	Nerve_Tibial	493	139	137	2.10475507872616e-17	6.65774506833124e-19	0.898981766819316	0.0283638677033201	0.0726543654773672
8:142712416-142762416	ENSG00000185730	ZNF696	79943	Breast_Mammary_Tissue	493	139	137	2.14656897742331e-17	2.4909601005859e-19	0.916841294946035	0.0105667823918848	0.0725919226620775
8:142712416-142762416	ENSG00000104522	GFUS	7264	Brain_Cerebellum	493	139	137	2.14463914136012e-17	2.68476569408351e-19	0.916017024487544	0.0113945672316229	0.0725884082808293
8:142712416-142762416	ENSG00000181790	ADGRB1	575	Brain_Hypothalamus	493	139	137	2.14346136671732e-17	2.80330920810671e-19	0.915513974066144	0.0119008928754605	0.0725851330583986
8:142712416-142762416	ENSG00000234616	JRK	8629	Artery_Tibial	493	139	137	2.13779707130773e-17	3.37983995898035e-19	0.913094643500523	0.0143634108576153	0.0725419456418588
8:142712416-142762416	ENSG00000234616	JRK	8629	Esophagus_Mucosa	493	139	137	2.0701533962091e-17	1.01456070942222e-18	0.884202716278701	0.0432613221352831	0.0725359615860171
8:142712416-142762416	ENSG00000104529	EEF1D	1936	Stomach	493	139	137	2.15037715694797e-17	2.12935400337102e-19	0.918467842372882	0.00902237466931201	0.0725097829578065
8:142712416-142762416	ENSG00000181135	ZNF707	101928160	Brain_Cerebellum	493	139	137	2.14868759023941e-17	2.30869638003915e-19	0.917746195621593	0.00978842519071686	0.0724653791876907
8:142712416-142762416	ENSG00000261693	NA	NA	Kidney_Cortex	493	135	133	2.14647362945364e-17	2.5304886930349e-19	0.916800569976609	0.0107357449239402	0.0724636850994488
8:142712416-142762416	ENSG00000247317	LY6E-DT	NA	Skin_Sun_Exposed_Lower_leg	493	139	137	2.08276658684916e-17	8.90337629940857e-19	0.889590054939357	0.0379555947904577	0.0724543502701839
8:142712416-142762416	ENSG00000254812	NA	NA	Minor_Salivary_Gland	493	139	137	2.14769448959536e-17	2.41079004813416e-19	0.917322023051285	0.0102244989741546	0.0724534779745625
8:142712416-142762416	ENSG00000181135	ZNF707	101928160	Brain_Cerebellar_Hemisphere	493	139	137	2.14758604890213e-17	2.42783300590114e-19	0.917275705925371	0.0102973192595459	0.072426974815083
8:142712416-142762416	ENSG00000014164	ZC3H3	23144	Kidney_Cortex	493	135	133	2.14719138336745e-17	2.46856250748972e-19	0.917107136611414	0.0104712882698773	0.0724215751187074
8:142712416-142762416	ENSG00000184428	TOP1MT	116447	Brain_Cerebellum	493	139	137	2.14484459173813e-17	2.7403544292481e-19	0.916104776333676	0.0116323230220446	0.0722629006442771
8:142712416-142762416	ENSG00000254008	LINC00051	619434	Brain_Substantia_nigra	493	138	136	2.14711002533217e-17	2.51527013621898e-19	0.917072387014637	0.0106709505351041	0.0722566624502575
8:142712416-142762416	ENSG00000185730	ZNF696	79943	Brain_Anterior_cingulate_cortex_BA24	493	139	137	2.14443040491875e-17	2.78371963043612e-19	0.915927869099936	0.011817552539785	0.072254578360276
8:142712416-142762416	ENSG00000181790	ADGRB1	575	Kidney_Cortex	493	135	133	2.14727886091141e-17	2.5034718238605e-19	0.917144499969185	0.0106205793936943	0.0722349206371237
8:142712416-142762416	ENSG00000254389	RHPN1-AS1	78998	Brain_Nucleus_accumbens_basal_ganglia	493	139	137	2.14344056688285e-17	2.89585635526104e-19	0.915505090052924	0.0122965665025017	0.072198343444571
8:142712416-142762416	ENSG00000254812	NA	NA	Brain_Nucleus_accumbens_basal_ganglia	493	139	137	2.14482523664463e-17	2.78895030888633e-19	0.91609650939738	0.0118400849559162	0.0720634056467047
8:142712416-142762416	ENSG00000176956	LY6H	4062	Brain_Cerebellar_Hemisphere	493	139	137	2.14630058975167e-17	2.64568857225148e-19	0.9167266613596	0.0112282045299778	0.0720451341104187
8:142712416-142762416	ENSG00000167656	LY6D	8581	Kidney_Cortex	493	135	133	2.14315803255987e-17	2.96374812196783e-19	0.915384414156985	0.0125867148946522	0.0720288709483638
8:142712416-142762416	ENSG00000104524	PYCR3	65263	Breast_Mammary_Tissue	493	139	137	2.13898924413514e-17	3.40214879531471e-19	0.913603843666174	0.0144593013204292	0.0719368550133956
8:142712416-142762416	ENSG00000204839	MROH6	642475	Brain_Spinal_cord_cervical_c-1	493	139	137	2.14643483793395e-17	2.66358869159964e-19	0.916784001365245	0.0113047933445969	0.0719112052901588
8:142712416-142762416	ENSG00000176956	LY6H	4062	Minor_Salivary_Gland	493	139	137	2.14609690146063e-17	2.70528473463913e-19	0.916639662135029	0.0114829190279167	0.071877418837055
8:142712416-142762416	ENSG00000104529	EEF1D	1936	Brain_Spinal_cord_cervical_c-1	493	139	137	2.14821903758717e-17	2.50175243835593e-19	0.917546067684899	0.010613630182818	0.0718403021322862
8:142712416-142762416	ENSG00000254859	NA	NA	Vagina	493	139	137	2.14728478648688e-17	2.60980581374912e-19	0.917147030897537	0.0110752096749462	0.0717777594275196
8:142712416-142762416	ENSG00000160882	CYP11B1	1584	Thyroid	493	139	137	2.1304960597252e-17	4.29945396517356e-19	0.9099762396737	0.0182920711163369	0.0717316892099627
8:142712416-142762416	ENSG00000255050	NA	NA	Esophagus_Gastroesophageal_Junction	493	139	137	2.14874686816175e-17	2.48749290634835e-19	0.917771514373358	0.0105528896586884	0.0716755959679564
8:142712416-142762416	ENSG00000181097	LINC02878	NA	Whole_Blood	493	139	137	2.12981625630325e-17	4.40299996199219e-19	0.909685882430936	0.0187344882364481	0.0715796293326186
8:142712416-142762416	ENSG00000160882	CYP11B1	1584	Kidney_Cortex	493	135	133	2.14240548839438e-17	3.16482931887129e-19	0.915062987930085	0.0134461097036026	0.0714909023663131
8:142712416-142762416	ENSG00000185730	ZNF696	79943	Heart_Atrial_Appendage	493	139	137	2.15319503795061e-17	2.08725214475198e-19	0.919671414070154	0.00884357422655336	0.0714850117032948
8:142712416-142762416	ENSG00000126233	SLURP1	57152	Artery_Aorta	493	139	137	2.15087678765696e-17	2.33350487851951e-19	0.918681244351132	0.00989542915803947	0.0714233264908311
8:142712416-142762416	ENSG00000261667	LY6L	101928108	Kidney_Cortex	493	135	133	2.14888097477436e-17	2.53832073823282e-19	0.917828793911849	0.0107702598487624	0.0714009462393895
8:142712416-142762416	ENSG00000104522	GFUS	7264	Adipose_Visceral_Omentum	493	139	137	2.14869378733117e-17	2.56390744313844e-19	0.917748842519826	0.0108795749979094	0.0713715824822668
8:142712416-142762416	ENSG00000279605	NA	NA	Kidney_Cortex	493	135	133	2.14834658245618e-17	2.6064640028161e-19	0.917600544575272	0.011061375831332	0.0713380795933988
8:142712416-142762416	ENSG00000183309	ZNF623	9831	Pituitary	493	139	137	2.15247390563176e-17	2.19437686275808e-19	0.919363404452947	0.00930127439048556	0.0713353211565686
8:142712416-142762416	ENSG00000247317	LY6E-DT	NA	Kidney_Cortex	493	135	133	2.1499875340546e-17	2.44324284557926e-19	0.918301426868952	0.0103642303092745	0.071334342821777
8:142712416-142762416	ENSG00000176956	LY6H	4062	Brain_Anterior_cingulate_cortex_BA24	493	139	137	2.15031644953231e-17	2.42345853291553e-19	0.918441913056765	0.0102797837075152	0.071278303235718
8:142712416-142762416	ENSG00000255050	NA	NA	Brain_Amygdala	493	138	136	2.14707014543644e-17	2.75510706105211e-19	0.917055353536735	0.0116963489804864	0.0712482974827764
8:142712416-142762416	ENSG00000234616	JRK	8629	Kidney_Cortex	493	135	133	2.14496179682456e-17	2.96703705318398e-19	0.916154836902122	0.0126015478142257	0.0712436152836501
8:142712416-142762416	ENSG00000177335	LINC02904	286122	Kidney_Cortex	493	135	133	2.14988299438944e-17	2.4762820004434e-19	0.918256775947885	0.010505443517932	0.0712377805341844
8:142712416-142762416	ENSG00000160882	CYP11B1	1584	Lung	493	139	137	2.15375376029058e-17	2.09591162313874e-19	0.919910055231503	0.00888083644372474	0.071209108324773
8:142712416-142762416	ENSG00000158106	RHPN1	114822	Kidney_Cortex	493	135	133	2.14882734925828e-17	2.60634109820745e-19	0.917805889412564	0.0110610559067941	0.0711330546806429
8:142712416-142762416	ENSG00000160882	CYP11B1	1584	Brain_Amygdala	493	138	136	2.14437970293696e-17	3.05737045353721e-19	0.915906213298922	0.0129875166544101	0.0711062700466667
8:142712416-142762416	ENSG00000255050	NA	NA	Pancreas	493	139	137	2.14861989284116e-17	2.63609072733056e-19	0.917717280748172	0.0111881608461988	0.0710945584056321
8:142712416-142762416	ENSG00000176956	LY6H	4062	Prostate	493	139	137	2.15092648395907e-17	2.40692821415176e-19	0.918702470606823	0.0102093696495089	0.0710881597436653
8:142712416-142762416	ENSG00000104518	GSDMD	79792	Heart_Left_Ventricle	493	139	137	2.14967970811866e-17	2.53554616816334e-19	0.918169948433975	0.010758738754624	0.0710713128114037
8:142712416-142762416	ENSG00000104524	PYCR3	65263	Kidney_Cortex	493	135	133	2.15050113822801e-17	2.46130505759239e-19	0.918520797185208	0.0104416743386686	0.0710375284761242
8:142712416-142762416	ENSG00000104518	GSDMD	79792	Cells_EBV-transformed_lymphocytes	493	139	137	2.14829786628656e-17	2.681796432539e-19	0.917579736953197	0.0113834365207139	0.0710368265260909
8:142712416-142762416	ENSG00000179886	TIGD5	84948	Brain_Cortex	493	139	137	2.13831498996679e-17	3.68335810528361e-19	0.913315856617383	0.0156613149185013	0.0710228284641154
8:142712416-142762416	ENSG00000160882	CYP11B1	1584	Cells_Cultured_fibroblasts	493	139	137	2.15600154150591e-17	1.99601957327124e-19	0.920870126238725	0.00845471204709738	0.0706751617141744
8:142712416-142762416	ENSG00000160882	CYP11B1	1584	Brain_Caudate_basal_ganglia	493	139	137	2.13048156607531e-17	4.55478998073041e-19	0.909970049154378	0.0193837463077068	0.0706462045379143
8:142712416-142762416	ENSG00000181097	LINC02878	NA	Brain_Cerebellum	493	139	137	2.15349699092318e-17	2.25673302806105e-19	0.919800384048429	0.0095683137004789	0.070631302251095
8:142712416-142762416	ENSG00000104529	EEF1D	1936	Heart_Atrial_Appendage	493	139	137	2.14612982939463e-17	2.99947080988598e-19	0.916653726295079	0.012740716745806	0.0706055569591129
8:142712416-142762416	ENSG00000184428	TOP1MT	116447	Brain_Spinal_cord_cervical_c-1	493	139	137	2.14921563692007e-17	2.70218136357146e-19	0.917971734613158	0.0114709840649516	0.0705572813218922
8:142712416-142762416	ENSG00000181097	LINC02878	NA	Brain_Hippocampus	493	139	137	2.13955681416843e-17	3.696529143367e-19	0.91384626384916	0.0157181582304117	0.0704355779204313
8:142712416-142762416	ENSG00000014164	ZC3H3	23144	Nerve_Tibial	493	139	137	2.15757024197582e-17	1.90576358452775e-19	0.921540148672355	0.00806949599855277	0.0703903553290949
8:142712416-142762416	ENSG00000261710	NA	NA	Brain_Hypothalamus	493	139	137	2.14380928621529e-17	3.28311331770415e-19	0.915662577240051	0.0139524295415918	0.0703849932183583
8:142712416-142762416	ENSG00000158106	RHPN1	114822	Brain_Spinal_cord_cervical_c-1	493	139	137	2.15263385017717e-17	2.40298407124233e-19	0.91943171987429	0.0101932365654043	0.0703750435603089
8:142712416-142762416	ENSG00000158106	RHPN1	114822	Heart_Left_Ventricle	493	139	137	2.15133152902681e-17	2.53759950042344e-19	0.918875473220914	0.0107682239454257	0.0703563028336568
8:142712416-142762416	ENSG00000181097	LINC02878	NA	Prostate	493	139	137	2.14551508028429e-17	3.16297278804885e-19	0.916391155012104	0.0134395016589736	0.0701693433289243
8:142712416-142762416	ENSG00000158106	RHPN1	114822	Nerve_Tibial	493	139	137	2.14650520268869e-17	3.07261093636761e-19	0.916814055518427	0.0130535856273538	0.070132358854216
8:142712416-142762416	ENSG00000167653	PSCA	8000	Cells_EBV-transformed_lymphocytes	493	139	137	2.15160234384015e-17	2.56624242838804e-19	0.918991143486705	0.0108908017010162	0.0701180548122808
8:142712416-142762416	ENSG00000104522	GFUS	7264	Lung	493	139	137	2.15630947463717e-17	2.09774453393261e-19	0.921001650458903	0.00888976568613197	0.0701085838549618
8:142712416-142762416	ENSG00000181097	LINC02878	NA	Brain_Amygdala	493	138	136	2.15366260336277e-17	2.37050506116288e-19	0.919871120337442	0.0100548133834668	0.0700740662790903
8:142712416-142762416	ENSG00000160882	CYP11B1	1584	Prostate	493	139	137	2.15270260927471e-17	2.46758518550676e-19	0.919461088220099	0.0104694660673058	0.0700694457125951
8:142712416-142762416	ENSG00000185730	ZNF696	79943	Brain_Amygdala	493	138	136	2.15324809405683e-17	2.42076862449526e-19	0.919694075363428	0.0102695365013936	0.0700363881351782
8:142712416-142762416	ENSG00000254812	NA	NA	Ovary	493	139	137	2.15252163036184e-17	2.51815555306851e-19	0.91938378861194	0.0106856007626186	0.0699306106254444
8:142712416-142762416	ENSG00000277494	GPIHBP1	338328	Brain_Cerebellar_Hemisphere	493	139	137	2.15223836050266e-17	2.56507992296018e-19	0.919262798554205	0.0108861033713221	0.069851098074475
8:142712416-142762416	ENSG00000014164	ZC3H3	23144	Esophagus_Muscularis	493	139	137	2.1548405774122e-17	2.30847996354264e-19	0.920374255929287	0.00979013059955037	0.0698356134711642
8:142712416-142762416	ENSG00000181135	ZNF707	101928160	Brain_Putamen_basal_ganglia	493	139	137	2.14893967786115e-17	2.91239988700666e-19	0.917853867140185	0.0123696489987951	0.0697764838610204
8:142712416-142762416	ENSG00000104522	GFUS	7264	Small_Intestine_Terminal_Ileum	493	139	137	2.15043230964598e-17	2.76973105648654e-19	0.918491399161226	0.0117603109124087	0.0697482899263628
8:142712416-142762416	ENSG00000185730	ZNF696	79943	Brain_Hippocampus	493	139	137	2.14935878358856e-17	2.90554115924639e-19	0.918032875335065	0.0123405039037197	0.069626620761213
8:142712416-142762416	ENSG00000234616	JRK	8629	Brain_Hippocampus	493	139	137	2.15069336238202e-17	2.80578765847093e-19	0.918602899854229	0.0119145814326071	0.0694825187131615
8:142712416-142762416	ENSG00000279605	NA	NA	Brain_Spinal_cord_cervical_c-1	493	139	137	2.15353243299183e-17	2.54762076204723e-19	0.919815522044204	0.0108120105352844	0.0693724674205132
8:142712416-142762416	ENSG00000247317	LY6E-DT	NA	Nerve_Tibial	493	139	137	2.09026410718088e-17	8.88442702481501e-19	0.892792391469009	0.0378777832838908	0.0693298252470971
8:142712416-142762416	ENSG00000104522	GFUS	7264	Brain_Putamen_basal_ganglia	493	139	137	2.13738735113764e-17	4.17280395991268e-19	0.912919644059434	0.0177535292119096	0.069326826728653
8:142712416-142762416	ENSG00000272172	NA	NA	Vagina	493	139	137	2.15282049073582e-17	2.6299723289374e-19	0.919511437681301	0.011163797772376	0.0693247645463239
8:142712416-142762416	ENSG00000254812	NA	NA	Liver	493	139	137	2.14751578374185e-17	3.17061813171838e-19	0.917245694310922	0.0134730444885804	0.0692812612005002
8:142712416-142762416	ENSG00000104524	PYCR3	65263	Pancreas	493	139	137	2.15685037126278e-17	2.24013812956283e-19	0.921232677911489	0.00949879644299934	0.0692685256455094
8:142712416-142762416	ENSG00000176956	LY6H	4062	Uterus	493	136	134	2.15365991859754e-17	2.57948858802481e-19	0.919869973622073	0.0109483149645241	0.0691817114133999
8:142712416-142762416	ENSG00000254812	NA	NA	Brain_Cerebellar_Hemisphere	493	139	137	2.15532808734038e-17	2.4158381123572e-19	0.920582480886671	0.0102493455411481	0.0691681735721793
8:142712416-142762416	ENSG00000254389	RHPN1-AS1	78998	Brain_Amygdala	493	138	136	2.1549332070664e-17	2.46827900727035e-19	0.92041381985339	0.0104733861665254	0.0691127939800813
8:142712416-142762416	ENSG00000277494	GPIHBP1	338328	Brain_Substantia_nigra	493	138	136	2.15434813079516e-17	2.52833204995875e-19	0.920163922416221	0.0107298909810555	0.0691061866027224
8:142712416-142762416	ENSG00000277332	NA	101928087	Brain_Hypothalamus	493	139	137	2.15377476490978e-17	2.58876606868123e-19	0.91991902671226	0.0109880296538011	0.0690929436339364
8:142712416-142762416	ENSG00000176956	LY6H	4062	Lung	493	139	137	2.1557793034605e-17	2.39059018446923e-19	0.920775204053838	0.0101415917075222	0.0690832042386376
8:142712416-142762416	ENSG00000160882	CYP11B1	1584	Brain_Cerebellum	493	139	137	2.13818325836005e-17	4.1594361626618e-19	0.913259591490021	0.0176967158880364	0.0690436926219406
8:142712416-142762416	ENSG00000272172	NA	NA	Cells_EBV-transformed_lymphocytes	493	139	137	2.15092950910342e-17	2.88566053858803e-19	0.918703762704722	0.0122561764721649	0.0690400608231101
8:142712416-142762416	ENSG00000272172	NA	NA	Brain_Hypothalamus	493	139	137	2.15560517772836e-17	2.42245700474213e-19	0.920700831572256	0.0102777628838896	0.0690214055438577
8:142712416-142762416	ENSG00000253716	MINCR	100507316	Minor_Salivary_Gland	493	139	137	2.15644842639175e-17	2.34048294583181e-19	0.921060999451618	0.00992764581036912	0.0690113547380122
8:142712416-142762416	ENSG00000272172	NA	NA	Brain_Hippocampus	493	139	137	2.15213691931075e-17	2.77911748110818e-19	0.919219471051233	0.0118011710868022	0.0689793578619647
8:142712416-142762416	ENSG00000167656	LY6D	8581	Small_Intestine_Terminal_Ileum	493	139	137	2.14703701147643e-17	3.30295455629574e-19	0.917041201378979	0.0140386401593865	0.068920158461632
8:142712416-142762416	ENSG00000254389	RHPN1-AS1	78998	Adrenal_Gland	493	139	137	2.15791408537726e-17	2.21689524666097e-19	0.921687010866281	0.0093998769900414	0.0689131121436778
8:142712416-142762416	ENSG00000181097	LINC02878	NA	Heart_Atrial_Appendage	493	139	137	2.15778849886181e-17	2.23713537871319e-19	0.921633370426739	0.00948635936644854	0.0688802702068126
8:142712416-142762416	ENSG00000254389	RHPN1-AS1	78998	Spleen	493	138	136	2.13638872443175e-17	4.37757126682593e-19	0.912493111200801	0.0186285786605336	0.0688783101386657
8:142712416-142762416	ENSG00000177335	LINC02904	286122	Vagina	493	139	137	2.14765081706023e-17	3.25604028544184e-19	0.917303369663445	0.0138383220483588	0.0688583082881963
8:142712416-142762416	ENSG00000167656	LY6D	8581	Pituitary	493	139	137	2.15062472200275e-17	2.96251357979439e-19	0.918573582215299	0.012584629007462	0.0688417887772397
8:142712416-142762416	ENSG00000014164	ZC3H3	23144	Heart_Left_Ventricle	493	139	137	2.15633282471681e-17	2.39876442340443e-19	0.921011623731361	0.0101767770744321	0.06881159919421
8:142712416-142762416	ENSG00000254812	NA	NA	Esophagus_Gastroesophageal_Junction	493	139	137	2.14695305680742e-17	3.35911587120446e-19	0.917005342709511	0.0142787202628833	0.0687159370276082
8:142712416-142762416	ENSG00000181638	ZFP41	286128	Testis	493	139	137	2.15730405758061e-17	2.32462011365847e-19	0.921426456148069	0.00986019057518023	0.0687133532767475
8:142712416-142762416	ENSG00000160932	LY6E	4061	Small_Intestine_Terminal_Ileum	493	139	137	2.14426639101302e-17	3.62864634195378e-19	0.915857815575778	0.0154299409377014	0.0687122434865193
8:142712416-142762416	ENSG00000104522	GFUS	7264	Artery_Coronary	493	139	137	2.15674857628015e-17	2.38112574077191e-19	0.921189199297632	0.0101015411752817	0.0687092595270865
8:142712416-142762416	ENSG00000104529	EEF1D	1936	Nerve_Tibial	493	139	137	2.15725280056343e-17	2.34037950628375e-19	0.921404563280659	0.00992754746545634	0.0686678892538815
8:142712416-142762416	ENSG00000182759	MAFA	389692	Vagina	493	139	137	2.15374550955715e-17	2.6918912630133e-19	0.919906531183035	0.0114289257855011	0.0686645430314632
8:142712416-142762416	ENSG00000250571	GLI4	2738	Pancreas	493	139	137	2.15645939910682e-17	2.43174832916904e-19	0.921065686111308	0.0103178528793538	0.0686164610093397
8:142712416-142762416	ENSG00000250571	GLI4	2738	Brain_Nucleus_accumbens_basal_ganglia	493	139	137	2.15473224039872e-17	2.60865693675075e-19	0.920327983087009	0.0110734818225204	0.0685985350904714
8:142712416-142762416	ENSG00000234616	JRK	8629	Small_Intestine_Terminal_Ileum	493	139	137	2.15589370609702e-17	2.49293531371518e-19	0.920824067641506	0.0105792141151497	0.0685967182433409
8:142712416-142762416	ENSG00000160932	LY6E	4061	Brain_Cerebellum	493	139	137	2.1563794392657e-17	2.45551177572343e-19	0.921031533710408	0.0104194185875703	0.0685490477020233
8:142712416-142762416	ENSG00000167653	PSCA	8000	Liver	493	139	137	2.15536605243903e-17	2.58251835349809e-19	0.92059869651756	0.0109619980872353	0.0684393053952029
8:142712416-142762416	ENSG00000160932	LY6E	4061	Brain_Hippocampus	493	139	137	2.14867633261762e-17	3.26009267527135e-19	0.917741387272714	0.0138560863741983	0.0684025263530913
8:142712416-142762416	ENSG00000277494	GPIHBP1	338328	Brain_Hypothalamus	493	139	137	2.15617370951054e-17	2.51095827186774e-19	0.920943662536866	0.0106563904405574	0.068399947022575
8:142712416-142762416	ENSG00000160882	CYP11B1	1584	Ovary	493	139	137	2.15566408142211e-17	2.58087776256889e-19	0.920725990483723	0.0109551112118776	0.0683188983043969
8:142712416-142762416	ENSG00000250571	GLI4	2738	Brain_Substantia_nigra	493	138	136	2.15658777640391e-17	2.49852086973611e-19	0.92112051854788	0.0106033917381156	0.0682760897140062
8:142712416-142762416	ENSG00000254389	RHPN1-AS1	78998	Brain_Cerebellar_Hemisphere	493	139	137	2.156131419225e-17	2.56161594530407e-19	0.920925599534669	0.01087295770539	0.0682014427599419
8:142712416-142762416	ENSG00000250571	GLI4	2738	Uterus	493	136	134	2.15794697509299e-17	2.43370625107241e-19	0.921701058702561	0.0103268599236518	0.0679720813737862
8:142712416-142762416	ENSG00000255050	NA	NA	Artery_Coronary	493	139	137	2.15739639126329e-17	2.4917119453643e-19	0.921465893656989	0.0105746261093642	0.0679594802336493
8:142712416-142762416	ENSG00000197353	LYPD2	137797	Esophagus_Gastroesophageal_Junction	493	139	137	2.15566686700756e-17	2.67633756225723e-19	0.920727180261359	0.0113632478803382	0.0679095718583038
8:142712416-142762416	ENSG00000253716	MINCR	100507316	Adipose_Subcutaneous	493	139	137	2.16318947988896e-17	1.94095023625151e-19	0.923940234306257	0.00822233794862114	0.0678374277451235
8:142712416-142762416	ENSG00000181135	ZNF707	101928160	Ovary	493	139	137	2.15796217293813e-17	2.46493316949479e-19	0.921707549997349	0.0104603761637917	0.0678320738388588
8:142712416-142762416	ENSG00000181638	ZFP41	286128	Liver	493	139	137	2.16084953319862e-17	2.19521506301696e-19	0.922940797634882	0.00930843906441906	0.0677507633006989
8:142712416-142762416	ENSG00000104524	PYCR3	65263	Nerve_Tibial	493	139	137	2.16207343774866e-17	2.07645702384411e-19	0.923463551035471	0.00880121594751428	0.067735233017014
8:142712416-142762416	ENSG00000147813	NAPRT	93100	Uterus	493	136	134	2.15616987307503e-17	2.6694359201024e-19	0.920942023920763	0.0113339551774065	0.0677240209018328
8:142712416-142762416	ENSG00000171045	TSNARE1	203062	Minor_Salivary_Gland	493	139	137	2.1578201492367e-17	2.50954655386688e-19	0.921646888916481	0.0106510586133836	0.0677020524701376
8:142712416-142762416	ENSG00000171045	TSNARE1	203062	Uterus	493	136	134	2.15803549295875e-17	2.48846600474683e-19	0.921738866401977	0.010561021434721	0.0677001121633053
8:142712416-142762416	ENSG00000181790	ADGRB1	575	Vagina	493	139	137	2.15954832275295e-17	2.34954872657082e-19	0.922385025385049	0.00996773163216423	0.067647242982784
8:142712416-142762416	ENSG00000171045	TSNARE1	203062	Brain_Frontal_Cortex_BA9	493	139	137	2.15607623968373e-17	2.70074739987313e-19	0.920902031281051	0.0114677864265609	0.0676301822923857
8:142712416-142762416	ENSG00000104529	EEF1D	1936	Uterus	493	136	134	2.15635512011259e-17	2.67538430554484e-19	0.921021146527856	0.0113594665207114	0.0676193869514338
8:142712416-142762416	ENSG00000181638	ZFP41	286128	Breast_Mammary_Tissue	493	139	137	2.15548020456985e-17	2.78329005885741e-19	0.920647453109376	0.0118204402278503	0.067532106662777
8:142712416-142762416	ENSG00000160932	LY6E	4061	Breast_Mammary_Tissue	493	139	137	2.16081015469314e-17	2.27234681597491e-19	0.922923978310492	0.00963819669799397	0.067437824991512
8:142712416-142762416	ENSG00000185730	ZNF696	79943	Brain_Cerebellar_Hemisphere	493	139	137	2.1587349762992e-17	2.48637499327934e-19	0.922037629320101	0.0105523804406095	0.0674099902392924
8:142712416-142762416	ENSG00000204839	MROH6	642475	Minor_Salivary_Gland	493	139	137	2.15648044320556e-17	2.71217735186494e-19	0.921074674454538	0.0115168276555276	0.0674084978899343
8:142712416-142762416	ENSG00000177335	LINC02904	286122	Cells_EBV-transformed_lymphocytes	493	139	137	2.16013110000393e-17	2.35138408261043e-19	0.92263394086602	0.0099758278058759	0.0673902313281059
8:142712416-142762416	ENSG00000261693	NA	NA	Ovary	493	139	137	2.15949783340127e-17	2.41802650713636e-19	0.92236346040248	0.0102604847189127	0.0673760548786082
8:142712416-142762416	ENSG00000182759	MAFA	389692	Brain_Substantia_nigra	493	138	136	2.15503127864543e-17	2.87770708574304e-19	0.920455708129265	0.0122239254249432	0.0673203664457901
8:142712416-142762416	ENSG00000104518	GSDMD	79792	Brain_Putamen_basal_ganglia	493	139	137	2.11965840604425e-17	6.42021933822696e-19	0.90534726732782	0.0273547055227361	0.0672980271494409
8:142712416-142762416	ENSG00000167653	PSCA	8000	Whole_Blood	493	139	137	2.16337225184106e-17	2.06159725769009e-19	0.924018299756287	0.00873823877216566	0.0672434614715479
8:142712416-142762416	ENSG00000277332	NA	101928087	Brain_Amygdala	493	138	136	2.15928816160349e-17	2.48212924585911e-19	0.922273905505988	0.0105344643890211	0.0671916301049934
8:142712416-142762416	ENSG00000104518	GSDMD	79792	Brain_Anterior_cingulate_cortex_BA24	493	139	137	2.15360495385557e-17	3.05371772072283e-19	0.919846497113406	0.0129758437341222	0.0671776591524694
8:142712416-142762416	ENSG00000160932	LY6E	4061	Brain_Anterior_cingulate_cortex_BA24	493	139	137	2.15631311282113e-17	2.78569634756285e-19	0.921003204397925	0.011831084349604	0.0671657112524704
8:142712416-142762416	ENSG00000147813	NAPRT	93100	Brain_Substantia_nigra	493	138	136	2.15667188172026e-17	2.7560511806673e-19	0.921156441561754	0.0117044907284765	0.067139067709771
8:142712416-142762416	ENSG00000184428	TOP1MT	116447	Esophagus_Muscularis	493	139	137	2.16300823732797e-17	2.13100432080853e-19	0.923862822088871	0.00903483093154463	0.0671023469795832
8:142712416-142762416	ENSG00000104518	GSDMD	79792	Nerve_Tibial	493	139	137	2.1626244404533e-17	2.17030072421316e-19	0.923698894990666	0.0092026774209308	0.0670984275884055
8:142712416-142762416	ENSG00000185730	ZNF696	79943	Esophagus_Mucosa	493	139	137	2.16005241248388e-17	2.43384714874685e-19	0.922600331898156	0.0103283625007532	0.067071305601088
8:142712416-142762416	ENSG00000181638	ZFP41	286128	Brain_Nucleus_accumbens_basal_ganglia	493	139	137	2.15385427660619e-17	3.06621942030845e-19	0.91995298770185	0.0130294009686074	0.0670176113295451
8:142712416-142762416	ENSG00000254338	MAFA-AS1	104326051	Pituitary	493	139	137	2.16270663099457e-17	2.1912555668136e-19	0.923734000166918	0.00929230435505388	0.0669736954780255
8:142712416-142762416	ENSG00000254389	RHPN1-AS1	78998	Liver	493	139	137	2.15796270408541e-17	2.66641447217007e-19	0.921707776860668	0.0113218035878964	0.0669704195514368
8:142712416-142762416	ENSG00000104529	EEF1D	1936	Brain_Amygdala	493	138	136	2.16087736391381e-17	2.37660433747554e-19	0.922952684673789	0.010083975303286	0.0669633400229281
8:142712416-142762416	ENSG00000177335	LINC02904	286122	Brain_Substantia_nigra	493	138	136	2.15977701025206e-17	2.48702098489107e-19	0.922482702256849	0.0105555878766024	0.0669617098665468
8:142712416-142762416	ENSG00000104522	GFUS	7264	Brain_Amygdala	493	138	136	2.16074659731177e-17	2.40312233281884e-19	0.922896831718672	0.0101972962790048	0.0669058720023233
8:142712416-142762416	ENSG00000104524	PYCR3	65263	Brain_Anterior_cingulate_cortex_BA24	493	139	137	2.15952522589288e-17	2.5258554706165e-19	0.92237516026759	0.0107215158925153	0.0669033238398944
8:142712416-142762416	ENSG00000253196	NA	124902033	Vagina	493	139	137	2.16087640016711e-17	2.39260344561245e-19	0.922952273038857	0.0101523785926947	0.0668953483684511
8:142712416-142762416	ENSG00000176956	LY6H	4062	Brain_Frontal_Cortex_BA9	493	139	137	2.15699235072083e-17	2.78572146781095e-19	0.921293320095154	0.011831482156566	0.0668751977482818
8:142712416-142762416	ENSG00000250571	GLI4	2738	Minor_Salivary_Gland	493	139	137	2.16124717705983e-17	2.36355585852266e-19	0.923110639049935	0.0100283450398786	0.0668610159101853
8:142712416-142762416	ENSG00000204839	MROH6	642475	Adipose_Subcutaneous	493	139	137	2.15206124389133e-17	3.30370827794369e-19	0.919187148610041	0.0140440107687522	0.0667688406212067
8:142712416-142762416	ENSG00000254859	NA	NA	Stomach	493	139	137	2.15998357129513e-17	2.51202153913827e-19	0.922570928489601	0.0106625653023625	0.0667665062080373
8:142712416-142762416	ENSG00000181135	ZNF707	101928160	Breast_Mammary_Tissue	493	139	137	2.16499545755016e-17	2.01403318323603e-19	0.924711602436029	0.00853557401152075	0.0667528235524503
8:142712416-142762416	ENSG00000104529	EEF1D	1936	Brain_Cerebellar_Hemisphere	493	139	137	2.1626028614546e-17	2.25724982332517e-19	0.923689678181272	0.00957441643027231	0.0667359053884561
8:142712416-142762416	ENSG00000253716	MINCR	100507316	Vagina	493	139	137	2.1600869535754e-17	2.50976696205835e-19	0.922615085069107	0.0106529701272373	0.066731944803658
8:142712416-142762416	ENSG00000181790	ADGRB1	575	Heart_Left_Ventricle	493	139	137	2.16099955560969e-17	2.42241422326954e-19	0.923004875119966	0.010279886322899	0.0667152385571328
8:142712416-142762416	ENSG00000181135	ZNF707	101928160	Liver	493	139	137	2.15526582240544e-17	2.99823662559666e-19	0.920555886323825	0.0127393460944147	0.0667047675817582
8:142712416-142762416	ENSG00000254812	NA	NA	Brain_Substantia_nigra	493	138	136	2.15941969220138e-17	2.58292209783858e-19	0.922330084778568	0.0109654574052967	0.0667044578161375
8:142712416-142762416	ENSG00000204839	MROH6	642475	Artery_Aorta	493	139	137	2.15588826308895e-17	2.94108281070329e-19	0.92082174282706	0.012495252815406	0.0666830043575367
8:142712416-142762416	ENSG00000177335	LINC02904	286122	Artery_Aorta	493	139	137	2.14857161875978e-17	3.68893490266224e-19	0.917696661950572	0.0156895435370276	0.0666137945124025
8:142712416-142762416	ENSG00000183309	ZNF623	9831	Brain_Amygdala	493	138	136	2.16133023651729e-17	2.41711504954844e-19	0.923146115357167	0.0102573712480405	0.0665965133947897
8:142712416-142762416	ENSG00000182759	MAFA	389692	Esophagus_Muscularis	493	139	137	2.16527370753784e-17	2.02641200339752e-19	0.924830448409162	0.00858861824650846	0.0665809333443286
8:142712416-142762416	ENSG00000167656	LY6D	8581	Spleen	493	138	136	2.15937768370524e-17	2.62258683299528e-19	0.922312142134095	0.0111350248164986	0.0665528330494034
8:142712416-142762416	ENSG00000254389	RHPN1-AS1	78998	Vagina	493	139	137	2.15875572079002e-17	2.69213231964311e-19	0.92204648969497	0.0114320985164212	0.0665214117886108
8:142712416-142762416	ENSG00000254812	NA	NA	Stomach	493	139	137	2.12055131292566e-17	6.51687499481576e-19	0.90572864519642	0.0277683356097539	0.0665030191938231
8:142712416-142762416	ENSG00000181790	ADGRB1	575	Minor_Salivary_Gland	493	139	137	2.16226401899495e-17	2.35024922621304e-19	0.923544951986698	0.00997188768482208	0.0664831603284824
8:142712416-142762416	ENSG00000176956	LY6H	4062	Adrenal_Gland	493	139	137	2.15840804578406e-17	2.73658986388728e-19	0.921897990948351	0.0116220267506827	0.0664799823009646
8:142712416-142762416	ENSG00000277494	GPIHBP1	338328	Cells_EBV-transformed_lymphocytes	493	139	137	2.15815823356215e-17	2.76900750284083e-19	0.921791291297215	0.0117605205760792	0.066448188126707
8:142712416-142762416	ENSG00000185730	ZNF696	79943	Testis	493	139	137	2.16445103382084e-17	2.14625585949142e-19	0.924479068488955	0.00910065528574298	0.0664202762253035
8:142712416-142762416	ENSG00000261710	NA	NA	Brain_Substantia_nigra	493	138	136	2.16089098492475e-17	2.51797802340758e-19	0.922958502472074	0.0106884200320915	0.0663530774958329
8:142712416-142762416	ENSG00000182759	MAFA	389692	Spleen	493	138	136	2.16463860817875e-17	2.14715392564345e-19	0.924559185139763	0.00910457513717789	0.0663362397230557
8:142712416-142762416	ENSG00000147813	NAPRT	93100	Vagina	493	139	137	2.15653371323058e-17	2.96113341557689e-19	0.92109742711669	0.0125812545284944	0.0663213183548135
8:142712416-142762416	ENSG00000177335	LINC02904	286122	Artery_Coronary	493	139	137	2.15966673182125e-17	2.64848960529251e-19	0.92243560019753	0.0112458949152578	0.0663185048872109
8:142712416-142762416	ENSG00000277494	GPIHBP1	338328	Uterus	493	136	134	2.16110602062857e-17	2.51318736769464e-19	0.923050348396999	0.0106680296667933	0.0662816219362074
8:142712416-142762416	ENSG00000253971	CDC42P3	NA	Testis	493	139	137	2.15579887610938e-17	3.05413777475394e-19	0.920783563912263	0.0129785776671921	0.0662378584205431
8:142712416-142762416	ENSG00000147813	NAPRT	93100	Ovary	493	139	137	2.16069473716144e-17	2.56833873921132e-19	0.922874681241384	0.0109036518395227	0.0662216669190947
8:142712416-142762416	ENSG00000160932	LY6E	4061	Esophagus_Gastroesophageal_Junction	493	139	137	2.16135895000234e-17	2.50302086837858e-19	0.923158379444227	0.0106246712465869	0.0662169493091866
8:142712416-142762416	ENSG00000171045	TSNARE1	203062	Small_Intestine_Terminal_Ileum	493	139	137	2.15465464057029e-17	3.1736553187643e-19	0.920294838693357	0.0134890820862315	0.0662160792204125
8:142712416-142762416	ENSG00000234616	JRK	8629	Brain_Anterior_cingulate_cortex_BA24	493	139	137	2.16027471720006e-17	2.61740214996498e-19	0.92269528255942	0.0111132413854456	0.066191476055133
8:142712416-142762416	ENSG00000204839	MROH6	642475	Brain_Anterior_cingulate_cortex_BA24	493	139	137	2.16245174447439e-17	2.39976026970653e-19	0.923625133184452	0.0101836509106633	0.0661912159048842
8:142712416-142762416	ENSG00000183309	ZNF623	9831	Brain_Nucleus_accumbens_basal_ganglia	493	139	137	2.16344900216322e-17	2.31435404875486e-19	0.924051081309312	0.0098189255785522	0.0661299931121374
8:142712416-142762416	ENSG00000254389	RHPN1-AS1	78998	Brain_Spinal_cord_cervical_c-1	493	139	137	2.16026587417672e-17	2.65229808268796e-19	0.922691505532425	0.0112624341063162	0.0660460603612599
8:142712416-142762416	ENSG00000158106	RHPN1	114822	Brain_Cortex	493	139	137	2.16114128377145e-17	2.58337098530321e-19	0.923065409970103	0.010968112671286	0.0659664773586093
8:142712416-142762416	ENSG00000179886	TIGD5	84948	Uterus	493	136	134	2.16281743395469e-17	2.41764137536767e-19	0.923781326262891	0.0102602573848653	0.0659584163522467
8:142712416-142762416	ENSG00000279605	NA	NA	Brain_Amygdala	493	138	136	2.16243947512234e-17	2.46178285343367e-19	0.923619892705929	0.0104488213400128	0.0659312859540612
8:142712416-142762416	ENSG00000171045	TSNARE1	203062	Brain_Substantia_nigra	493	138	136	2.15839859626253e-17	2.86853167601915e-19	0.921893954874203	0.0121861359254651	0.0659199092003347
8:142712416-142762416	ENSG00000204839	MROH6	642475	Brain_Substantia_nigra	493	138	136	2.16169685289933e-17	2.5423395517828e-19	0.923302704333339	0.0107929215539832	0.0659043741126777
8:142712416-142762416	ENSG00000181790	ADGRB1	575	Brain_Nucleus_accumbens_basal_ganglia	493	139	137	2.16242681620917e-17	2.47146686177568e-19	0.923614485838288	0.0104902196116041	0.0658952945501045
8:142712416-142762416	ENSG00000104524	PYCR3	65263	Brain_Frontal_Cortex_BA9	493	139	137	2.16111873982132e-17	2.60650268518185e-19	0.92305578101122	0.0110670019137463	0.0658772170750317
8:142712416-142762416	ENSG00000197353	LYPD2	137797	Artery_Coronary	493	139	137	2.14014767467677e-17	4.70798678970082e-19	0.91409863184632	0.0200428673321565	0.0658585008215233
8:142712416-142762416	ENSG00000147813	NAPRT	93100	Small_Intestine_Terminal_Ileum	493	139	137	2.15739727712537e-17	2.98816865835739e-19	0.921466272025886	0.012697212102926	0.0658365158711894
8:142712416-142762416	ENSG00000104524	PYCR3	65263	Brain_Substantia_nigra	493	138	136	2.16248194546291e-17	2.479738260534e-19	0.923638032613128	0.0105256072964014	0.0658363600904689
8:142712416-142762416	ENSG00000247317	LY6E-DT	NA	Pituitary	493	139	137	2.1631467497159e-17	2.41387256527828e-19	0.923921983419556	0.0102442847496216	0.0658337318308247
8:142712416-142762416	ENSG00000198576	ARC	23237	Lung	493	139	137	2.15127487496558e-17	3.61406416121993e-19	0.918851275171185	0.0153705917224218	0.0657781331063918
8:142712416-142762416	ENSG00000104522	GFUS	7264	Ovary	493	139	137	2.16396860193667e-17	2.35282242799008e-19	0.924273012462776	0.00998361812021892	0.0657433694170046
8:142712416-142762416	ENSG00000234616	JRK	8629	Brain_Substantia_nigra	493	138	136	2.1606539970389e-17	2.68923750988791e-19	0.922857280343907	0.0114205334473872	0.0657221862087034
8:142712416-142762416	ENSG00000255050	NA	NA	Brain_Cerebellum	493	139	137	2.15858750773066e-17	2.89656309261008e-19	0.92197464263075	0.0123060641652029	0.0657192932040472
8:142712416-142762416	ENSG00000283992	SLURP2	432355	Minor_Salivary_Gland	493	139	137	2.16055569203686e-17	2.70991220479066e-19	0.922815292368527	0.0115088854482062	0.0656758221832655
8:142712416-142762416	ENSG00000104518	GSDMD	79792	Brain_Caudate_basal_ganglia	493	139	137	2.14474562318619e-17	4.30171315739937e-19	0.916062504943253	0.0183078225817856	0.0656296724749621
8:142712416-142762416	ENSG00000247317	LY6E-DT	NA	Brain_Amygdala	493	138	136	2.1579415286072e-17	2.98803350009634e-19	0.921698732402713	0.0126968669309513	0.0656044006663325
8:142712416-142762416	ENSG00000255050	NA	NA	Artery_Aorta	493	139	137	2.16103947131141e-17	2.68189504938068e-19	0.923021923891305	0.0113893057886011	0.0655887703200936
8:142712416-142762416	ENSG00000183309	ZNF623	9831	Brain_Cerebellar_Hemisphere	493	139	137	2.16030353467236e-17	2.76960141272613e-19	0.92270759106145	0.0117639770367568	0.0655284319017899
8:142712416-142762416	ENSG00000104518	GSDMD	79792	Brain_Cerebellum	493	139	137	2.16219905553144e-17	2.58731511745121e-19	0.923517204829897	0.010985427935734	0.0654973672343707
8:142712416-142762416	ENSG00000181790	ADGRB1	575	Prostate	493	139	137	2.16668561797452e-17	2.14377228584862e-19	0.925433502774863	0.00909099223165579	0.0654755049934789
8:142712416-142762416	ENSG00000250571	GLI4	2738	Liver	493	139	137	2.16543743495625e-17	2.268644434212e-19	0.924900379569023	0.00962434565672828	0.0654752747742513
8:142712416-142762416	ENSG00000158106	RHPN1	114822	Minor_Salivary_Gland	493	139	137	2.16270173314025e-17	2.54324659355542e-19	0.923731908198223	0.0107972292170625	0.0654708625847168
8:142712416-142762416	ENSG00000104518	GSDMD	79792	Brain_Frontal_Cortex_BA9	493	139	137	2.15758734621147e-17	3.05855193034281e-19	0.921547454223551	0.0129982149104613	0.0654543308659851
8:142712416-142762416	ENSG00000014164	ZC3H3	23144	Brain_Cerebellum	493	139	137	2.13458481467099e-17	5.35900631793923e-19	0.911722626311467	0.0228239031904803	0.0654534704980556
8:142712416-142762416	ENSG00000184428	TOP1MT	116447	Spleen	493	138	136	2.15968455979918e-17	2.85374240925888e-19	0.922443214873108	0.0121234546739196	0.0654333304529713
8:142712416-142762416	ENSG00000204839	MROH6	642475	Brain_Hypothalamus	493	139	137	2.1617524026869e-17	2.65356319953704e-19	0.923326430726344	0.0112684786357778	0.065405090637877
8:142712416-142762416	ENSG00000243328	NA	NA	Testis	493	139	137	2.1640640513564e-17	2.42626584902723e-19	0.924313780763494	0.0102976640478342	0.0653885551886726
8:142712416-142762416	ENSG00000014164	ZC3H3	23144	Brain_Substantia_nigra	493	138	136	2.1615062296733e-17	2.70599008806722e-19	0.92322128545175	0.0114925229566278	0.0652861915916184
8:142712416-142762416	ENSG00000181638	ZFP41	286128	Artery_Coronary	493	139	137	2.16451834071602e-17	2.40692342899814e-19	0.924507816570932	0.0102151603478509	0.0652770230812145
8:142712416-142762416	ENSG00000181790	ADGRB1	575	Brain_Putamen_basal_ganglia	493	139	137	2.16541164735778e-17	2.32116397866073e-19	0.924889365184945	0.0098488803502626	0.0652617544647909
8:142712416-142762416	ENSG00000277494	GPIHBP1	338328	Prostate	493	139	137	2.15967136712971e-17	2.90946125309716e-19	0.922437580027789	0.0123616732598567	0.0652007467123534
8:142712416-142762416	ENSG00000104522	GFUS	7264	Brain_Frontal_Cortex_BA9	493	139	137	2.16522732314693e-17	2.35668307367552e-19	0.924810636735056	0.0100006623561568	0.0651887009087891
8:142712416-142762416	ENSG00000250571	GLI4	2738	Brain_Putamen_basal_ganglia	493	139	137	2.16263616758056e-17	2.62141349356578e-19	0.923703903874448	0.01113140139426	0.0651646947312935
8:142712416-142762416	ENSG00000247317	LY6E-DT	NA	Adrenal_Gland	493	139	137	2.16640423076208e-17	2.26638773319855e-19	0.925313316832112	0.00961511055062319	0.0650715726172674
8:142712416-142762416	ENSG00000182759	MAFA	389692	Brain_Anterior_cingulate_cortex_BA24	493	139	137	2.16397165966283e-17	2.51022009962077e-19	0.924274318476996	0.0106565683974403	0.065069113125565
8:142712416-142762416	ENSG00000272172	NA	NA	Brain_Substantia_nigra	493	138	136	2.16440222342916e-17	2.4688630207303e-19	0.924458220622809	0.0104799315475742	0.0650618478296197
8:142712416-142762416	ENSG00000181097	LINC02878	NA	Esophagus_Gastroesophageal_Junction	493	139	137	2.16621106508716e-17	2.28988302255515e-19	0.925230812021228	0.00971548136006491	0.0650537066187059
8:142712416-142762416	ENSG00000181135	ZNF707	101928160	Testis	493	139	137	2.16610987499137e-17	2.30059743897596e-19	0.925187591766281	0.00976124725889795	0.0650511609748238
8:142712416-142762416	ENSG00000254389	RHPN1-AS1	78998	Brain_Putamen_basal_ganglia	493	139	137	2.16431602796095e-17	2.48562757626743e-19	0.924421404864488	0.0105515710435564	0.0650270240919555
8:142712416-142762416	ENSG00000104522	GFUS	7264	Brain_Cerebellar_Hemisphere	493	139	137	2.16627995513786e-17	2.29454812692048e-19	0.925260236299671	0.00973545632598049	0.0650043073743516
8:142712416-142762416	ENSG00000179886	TIGD5	84948	Minor_Salivary_Gland	493	139	137	2.16191794254302e-17	2.73226006059824e-19	0.923397136013548	0.0116050154537896	0.0649978485326585
8:142712416-142762416	ENSG00000014164	ZC3H3	23144	Vagina	493	139	137	2.16566664710268e-17	2.36044412003636e-19	0.924998280527886	0.0100169304273938	0.0649847890447198
8:142712416-142762416	ENSG00000160882	CYP11B1	1584	Breast_Mammary_Tissue	493	139	137	2.16540765115934e-17	2.3942249864903e-19	0.924887658330987	0.0101612487641381	0.0649510929048731
8:142712416-142762416	ENSG00000181097	LINC02878	NA	Cells_EBV-transformed_lymphocytes	493	139	137	2.16655318638047e-17	2.30265143899779e-19	0.92537693866933	0.00977021861011606	0.0648528427205543
8:142712416-142762416	ENSG00000254812	NA	NA	Brain_Putamen_basal_ganglia	493	139	137	2.16500710733138e-17	2.45877590588092e-19	0.924716578283817	0.0104370630103376	0.0648463587058444
8:142712416-142762416	ENSG00000254859	NA	NA	Heart_Left_Ventricle	493	139	137	2.16758840014718e-17	2.21565544015848e-19	0.925819098572128	0.00939871245888322	0.0647821889689914
8:142712416-142762416	ENSG00000250571	GLI4	2738	Brain_Cerebellar_Hemisphere	493	139	137	2.15811960894758e-17	3.1678113974254e-19	0.921774793974272	0.0134655780145586	0.0647596280111666
8:142712416-142762416	ENSG00000255181	CCDC166	100130274	Brain_Amygdala	493	138	136	2.16514084340028e-17	2.4705308359472e-19	0.924773699555893	0.0104873780356633	0.0647389224084474
8:142712416-142762416	ENSG00000277494	GPIHBP1	338328	Brain_Caudate_basal_ganglia	493	139	137	2.16500510038373e-17	2.49378270187015e-19	0.924715721077503	0.010586732646483	0.0646975462760137
8:142712416-142762416	ENSG00000250571	GLI4	2738	Brain_Hippocampus	493	139	137	2.16442393684906e-17	2.56299996130313e-19	0.924467494846105	0.0108824204645576	0.0646500846893394
8:142712416-142762416	ENSG00000184428	TOP1MT	116447	Prostate	493	139	137	2.16701450963681e-17	2.30447101813144e-19	0.925573978790646	0.00977819540285817	0.064647825806494
8:142712416-142762416	ENSG00000160882	CYP11B1	1584	Brain_Substantia_nigra	493	138	136	2.16548145634441e-17	2.46026726160152e-19	0.92491918195877	0.0104436420629574	0.0646371759782731
8:142712416-142762416	ENSG00000261693	NA	NA	Brain_Substantia_nigra	493	138	136	2.16419457759972e-17	2.59350140739895e-19	0.924369531056735	0.0110127304101311	0.0646177385331316
8:142712416-142762416	ENSG00000204839	MROH6	642475	Nerve_Tibial	493	139	137	2.14946036572013e-17	4.06790878250188e-19	0.918076263036107	0.0173102148439749	0.0646135221199203
8:142712416-142762416	ENSG00000147813	NAPRT	93100	Brain_Spinal_cord_cervical_c-1	493	139	137	2.160810607261e-17	2.93328081435809e-19	0.922924171611012	0.0124640001500477	0.0646118282389429
8:142712416-142762416	ENSG00000104518	GSDMD	79792	Brain_Substantia_nigra	493	138	136	2.16564021589108e-17	2.45181262400783e-19	0.924986991244139	0.0104075623935864	0.0646054463622768
8:142712416-142762416	ENSG00000181135	ZNF707	101928160	Brain_Hippocampus	493	139	137	2.15854910676453e-17	3.16452114671841e-19	0.921958240832403	0.0134516942779698	0.0645900648896276
8:142712416-142762416	ENSG00000261693	NA	NA	Cells_EBV-transformed_lymphocytes	493	139	137	2.16689258562143e-17	2.34300270238535e-19	0.925521902676009	0.00994288432166195	0.0645352130023293
8:142712416-142762416	ENSG00000126233	SLURP1	57152	Cells_EBV-transformed_lymphocytes	493	139	137	2.1650765829428e-17	2.52547457230816e-19	0.924746252666618	0.0107222608392187	0.0645314864941649
8:142712416-142762416	ENSG00000104522	GFUS	7264	Brain_Caudate_basal_ganglia	493	139	137	2.1618712514813e-17	2.85545237049057e-19	0.923377193354384	0.0121317004746833	0.0644911061709301
8:142712416-142762416	ENSG00000279605	NA	NA	Brain_Anterior_cingulate_cortex_BA24	493	139	137	2.16365631040205e-17	2.67801494191998e-19	0.92413962668388	0.0113738353284824	0.0644865379876345
8:142712416-142762416	ENSG00000255050	NA	NA	Pituitary	493	139	137	2.16665792692227e-17	2.37803450281105e-19	0.92542167538871	0.0100925613939665	0.0644857632173264
8:142712416-142762416	ENSG00000176956	LY6H	4062	Brain_Spinal_cord_cervical_c-1	493	139	137	2.16350155600857e-17	2.6961421414504e-19	0.924073528077216	0.0114512714553573	0.0644752004674298
8:142712416-142762416	ENSG00000160932	LY6E	4061	Pituitary	493	139	137	2.16673705413562e-17	2.3794916820426e-19	0.925455472158119	0.0100988253501628	0.0644457024917158
8:142712416-142762416	ENSG00000181790	ADGRB1	575	Artery_Coronary	493	139	137	2.1660248432097e-17	2.45085868109867e-19	0.92515127304108	0.0104036482858623	0.0644450786730586
8:142712416-142762416	ENSG00000253716	MINCR	100507316	Testis	493	139	137	2.14356691427146e-17	4.71378409278732e-19	0.915559055476165	0.0200691154111386	0.0643718291126967
8:142712416-142762416	ENSG00000254338	MAFA-AS1	104326051	Brain_Amygdala	493	138	136	2.1650058499075e-17	2.57578098728285e-19	0.924716041213658	0.0109373141485438	0.0643466446378008
8:142712416-142762416	ENSG00000181097	LINC02878	NA	Brain_Spinal_cord_cervical_c-1	493	139	137	2.16421985876982e-17	2.65448041056133e-19	0.924380329135425	0.0112734550970482	0.0643462157675244
8:142712416-142762416	ENSG00000014164	ZC3H3	23144	Brain_Spinal_cord_cervical_c-1	493	139	137	2.16684945420685e-17	2.4119651108073e-19	0.925503480411263	0.0102377125659714	0.0642588070227657
8:142712416-142762416	ENSG00000104522	GFUS	7264	Vagina	493	139	137	2.16270494723941e-17	2.82954616616166e-19	0.923733281002392	0.012021295728114	0.0642454232694955
8:142712416-142762416	ENSG00000253716	MINCR	100507316	Whole_Blood	493	139	137	2.16889180124543e-17	2.21724407368796e-19	0.926375806492223	0.0094060618785277	0.0642181316292522
8:142712416-142762416	ENSG00000204839	MROH6	642475	Cells_Cultured_fibroblasts	493	139	137	2.15645067268315e-17	3.4619223105477e-19	0.921061958886298	0.0147223267521899	0.0642157143615113
8:142712416-142762416	ENSG00000279605	NA	NA	Pituitary	493	139	137	2.16930512347208e-17	2.20127189092217e-19	0.926552344441618	0.0093379500103433	0.0641097055480415
8:142712416-142762416	ENSG00000158106	RHPN1	114822	Brain_Amygdala	493	138	136	2.16457058937723e-17	2.67645080282274e-19	0.924530132988765	0.0113675387964275	0.064102328214806
8:142712416-142762416	ENSG00000104522	GFUS	7264	Adrenal_Gland	493	139	137	2.16751407319354e-17	2.38437988412673e-19	0.925787352086859	0.0101200569220152	0.0640925909911275
8:142712416-142762416	ENSG00000179886	TIGD5	84948	Brain_Substantia_nigra	493	138	136	2.16675902871786e-17	2.46410399056251e-19	0.925464857928923	0.0104605921034232	0.0640745499676526
8:142712416-142762416	ENSG00000160932	LY6E	4061	Brain_Substantia_nigra	493	138	136	2.16664312042894e-17	2.5032319531202e-19	0.925415351247879	0.0106278329640306	0.0639568157880873
8:142712416-142762416	ENSG00000181097	LINC02878	NA	Ovary	493	139	137	2.16745060117923e-17	2.42786560028828e-19	0.925760241956969	0.0103059516449198	0.063933806398108
8:142712416-142762416	ENSG00000181135	ZNF707	101928160	Cells_EBV-transformed_lymphocytes	493	139	137	2.16297036014704e-17	2.88143121684222e-19	0.923846644009348	0.0122432421646847	0.0639101138259676
8:142712416-142762416	ENSG00000181790	ADGRB1	575	Esophagus_Mucosa	493	139	137	2.14501665132165e-17	4.68791313745091e-19	0.916178266323061	0.0199591247571526	0.0638626089197849
8:142712416-142762416	ENSG00000184428	TOP1MT	116447	Brain_Hypothalamus	493	139	137	2.16796049649355e-17	2.39362339570806e-19	0.925978028147486	0.0101597681422775	0.0638622037102379
8:142712416-142762416	ENSG00000253716	MINCR	100507316	Colon_Sigmoid	493	139	137	2.16494017700415e-17	2.70184392832986e-19	0.924687991041325	0.0114762643502209	0.0638357446084527
8:142712416-142762416	ENSG00000184428	TOP1MT	116447	Skin_Sun_Exposed_Lower_leg	493	139	137	2.17203018934642e-17	2.00273873013497e-19	0.927716272995191	0.00849029259817763	0.0637934344066307
8:142712416-142762416	ENSG00000176956	LY6H	4062	Brain_Substantia_nigra	493	138	136	2.1661823342905e-17	2.59798768333461e-19	0.925218540540047	0.0110327612061313	0.0637486982538186
8:142712416-142762416	ENSG00000181638	ZFP41	286128	Adrenal_Gland	493	139	137	2.1667827747219e-17	2.54129562570761e-19	0.925475000308376	0.0107906327501651	0.0637343669414582
8:142712416-142762416	ENSG00000181097	LINC02878	NA	Pancreas	493	139	137	2.16582548633599e-17	2.63725496289049e-19	0.925066123848965	0.0112004946993147	0.0637333814517195
8:142712416-142762416	ENSG00000198576	ARC	23237	Cells_EBV-transformed_lymphocytes	493	139	137	2.16603739080492e-17	2.63834143515582e-19	0.925156632362663	0.0112052304776364	0.0636381371596977
8:142712416-142762416	ENSG00000254338	MAFA-AS1	104326051	Testis	493	139	137	2.17175040345437e-17	2.06927235662977e-19	0.927596771007475	0.00877463547813825	0.0636285935143871
8:142712416-142762416	ENSG00000181638	ZFP41	286128	Prostate	493	139	137	2.16784570829147e-17	2.46160835536239e-19	0.92592899987728	0.0104503866973928	0.0636206134253252
8:142712416-142762416	ENSG00000014164	ZC3H3	23144	Pituitary	493	139	137	2.17015928383598e-17	2.2308954791429e-19	0.926917172920163	0.00946496995672787	0.0636178571231087
8:142712416-142762416	ENSG00000254338	MAFA-AS1	104326051	Minor_Salivary_Gland	493	139	137	2.16779172118401e-17	2.47099522045019e-19	0.925905940935297	0.0104904968722715	0.0636035621924321
8:142712416-142762416	ENSG00000234616	JRK	8629	Vagina	493	139	137	2.15134817170643e-17	4.11748038677106e-19	0.918882581632567	0.0175229638598384	0.0635944545075912
8:142712416-142762416	ENSG00000158106	RHPN1	114822	Brain_Substantia_nigra	493	138	136	2.16781120041157e-17	2.49343735521999e-19	0.925914260891657	0.0105864558669111	0.0634992832414304
8:142712416-142762416	ENSG00000181638	ZFP41	286128	Brain_Substantia_nigra	493	138	136	2.16864621285385e-17	2.4194563593723e-19	0.926270910921042	0.0102705093706487	0.0634585797083097
8:142712416-142762416	ENSG00000254389	RHPN1-AS1	78998	Brain_Substantia_nigra	493	138	136	2.16772941761689e-17	2.51487331158897e-19	0.925879329871892	0.0106780696820533	0.0634426004460514
8:142712416-142762416	ENSG00000182759	MAFA	389692	Uterus	493	136	134	2.16818659506928e-17	2.47620926501346e-19	0.926074599239835	0.0105129581887488	0.0634124425714186
8:142712416-142762416	ENSG00000158106	RHPN1	114822	Brain_Cerebellar_Hemisphere	493	139	137	2.15167497327743e-17	4.12770745582402e-19	0.919022164929772	0.0175668291063238	0.0634110059639014
8:142712416-142762416	ENSG00000181135	ZNF707	101928160	Uterus	493	136	134	2.1655668903072e-17	2.7581223450744e-19	0.924955672463338	0.0117171489629993	0.063327178573666
8:142712416-142762416	ENSG00000104522	GFUS	7264	Brain_Substantia_nigra	493	138	136	2.16839217871264e-17	2.48001093448341e-19	0.926162408006189	0.010529300007895	0.0633082919859174
8:142712416-142762416	ENSG00000253716	MINCR	100507316	Brain_Cerebellum	493	139	137	2.16780720837151e-17	2.54342183287898e-19	0.925912555813825	0.0108001612779199	0.0632872829082574
8:142712416-142762416	ENSG00000261693	NA	NA	Brain_Amygdala	493	138	136	2.16921857134333e-17	2.41433633227276e-19	0.926515376346652	0.0102488635602527	0.0632357600930921
8:142712416-142762416	ENSG00000247317	LY6E-DT	NA	Brain_Spinal_cord_cervical_c-1	493	139	137	2.16760526818514e-17	2.57942079955559e-19	0.925826303238708	0.0109539874288891	0.0632197093324056
8:142712416-142762416	ENSG00000255050	NA	NA	Cells_EBV-transformed_lymphocytes	493	139	137	2.16536730208814e-17	2.80368998120315e-19	0.92487042445913	0.0119118866754916	0.0632176888653802
8:142712416-142762416	ENSG00000179886	TIGD5	84948	Cells_EBV-transformed_lymphocytes	493	139	137	2.16390224657398e-17	2.95161439059316e-19	0.9242446707988	0.0125437066200426	0.0632116225811556
8:142712416-142762416	ENSG00000198576	ARC	23237	Vagina	493	139	137	2.16897252121755e-17	2.44504708388992e-19	0.926410283559831	0.010380061249099	0.0632096551910672
8:142712416-142762416	ENSG00000234616	JRK	8629	Brain_Nucleus_accumbens_basal_ganglia	493	139	137	2.16998578736858e-17	2.34727916672522e-19	0.926843069209772	0.00996249070422979	0.0631944400859982
8:142712416-142762416	ENSG00000261710	NA	NA	Brain_Putamen_basal_ganglia	493	139	137	2.16424540506166e-17	2.92881454312835e-19	0.924391240452759	0.0124463732802825	0.0631623862669592
8:142712416-142762416	ENSG00000167656	LY6D	8581	Esophagus_Gastroesophageal_Junction	493	139	137	2.17083347610653e-17	2.27146634898606e-19	0.927205133531204	0.00963871772875619	0.0631561487400417
8:142712416-142762416	ENSG00000247317	LY6E-DT	NA	Minor_Salivary_Gland	493	139	137	2.16836458643524e-17	2.52415328908609e-19	0.926150622808691	0.0107180175088059	0.0631313596825038
8:142712416-142762416	ENSG00000179886	TIGD5	84948	Pancreas	493	139	137	2.16722435507599e-17	2.66975666862753e-19	0.925663607852755	0.0113400528382371	0.0629963393090105
8:142712416-142762416	ENSG00000147813	NAPRT	93100	Brain_Amygdala	493	138	136	2.1582967711125e-17	3.56394263623979e-19	0.921850463375257	0.0151593008533592	0.0629902357713848
8:142712416-142762416	ENSG00000184428	TOP1MT	116447	Brain_Cerebellar_Hemisphere	493	139	137	2.17104249057538e-17	2.30803539734017e-19	0.927294407669746	0.00979515694905838	0.0629104353811948
8:142712416-142762416	ENSG00000176956	LY6H	4062	Brain_Amygdala	493	138	136	2.16999444491816e-17	2.43098134612145e-19	0.926846767017322	0.0103203605343766	0.0628328724483038
8:142712416-142762416	ENSG00000261693	NA	NA	Breast_Mammary_Tissue	493	139	137	1.30755213178331e-17	8.86795600000476e-18	0.558480907123094	0.378704807350769	0.0628142855261367
8:142712416-142762416	ENSG00000261693	NA	NA	Prostate	493	139	137	2.16960646044898e-17	2.482785172753e-19	0.92668105131618	0.0105416803419237	0.0627772683418977
8:142712416-142762416	ENSG00000182759	MAFA	389692	Brain_Amygdala	493	138	136	2.16840856573824e-17	2.60807051870154e-19	0.926169407223047	0.0110768218813493	0.0627537708956006
8:142712416-142762416	ENSG00000181790	ADGRB1	575	Cells_EBV-transformed_lymphocytes	493	139	137	2.16226451062536e-17	3.2236837640393e-19	0.923545161971598	0.0137062307630886	0.0627486072653126
8:142712416-142762416	ENSG00000185730	ZNF696	79943	Brain_Spinal_cord_cervical_c-1	493	139	137	2.17026704343599e-17	2.42634244929433e-19	0.926963199137935	0.010300643620397	0.0627361572416688
8:142712416-142762416	ENSG00000104518	GSDMD	79792	Artery_Coronary	493	139	137	2.16783927694723e-17	2.6727329227562e-19	0.925926252925263	0.0113530406304506	0.0627207064442851
8:142712416-142762416	ENSG00000254859	NA	NA	Brain_Spinal_cord_cervical_c-1	493	139	137	2.16920642925563e-17	2.54062898709147e-19	0.926510190225206	0.0107888187831293	0.0627009909916632
8:142712416-142762416	ENSG00000014164	ZC3H3	23144	Ovary	493	139	137	2.16918789822137e-17	2.54391233045241e-19	0.926502275260615	0.0108028486951709	0.0626948760442142
8:142712416-142762416	ENSG00000255181	CCDC166	100130274	Brain_Hypothalamus	493	139	137	2.1710716246917e-17	2.36462772099464e-19	0.927306851416587	0.0100371281681386	0.0626560204152756
8:142712416-142762416	ENSG00000104524	PYCR3	65263	Brain_Spinal_cord_cervical_c-1	493	139	137	2.16941354628875e-17	2.53270642988771e-19	0.926598653932105	0.0107550346824197	0.0626463113854728
8:142712416-142762416	ENSG00000181135	ZNF707	101928160	Muscle_Skeletal	493	139	137	2.17335571012403e-17	2.15732082618589e-19	0.928282428659886	0.00915177038249246	0.0625658009576189
8:142712416-142762416	ENSG00000104524	PYCR3	65263	Adrenal_Gland	493	139	137	2.17255680515586e-17	2.23753720120067e-19	0.927941200833874	0.0094943914908548	0.0625644076752689
8:142712416-142762416	ENSG00000255050	NA	NA	Brain_Spinal_cord_cervical_c-1	493	139	137	2.17041888586993e-17	2.4544591923173e-19	0.927028053990135	0.0104209208219533	0.0625510251879106
8:142712416-142762416	ENSG00000181135	ZNF707	101928160	Colon_Transverse	493	139	137	2.17303151864537e-17	2.19531097444332e-19	0.928143960183806	0.00931405750173252	0.0625419823144606
8:142712416-142762416	ENSG00000255050	NA	NA	Vagina	493	139	137	2.13586899668916e-17	5.91504728942571e-19	0.912271125389234	0.0252017885429315	0.0625270860678356
8:142712416-142762416	ENSG00000204839	MROH6	642475	Liver	493	139	137	2.17248546783517e-17	2.25961434454349e-19	0.927910731278893	0.00958875114738199	0.0625005175737237
8:142712416-142762416	ENSG00000160932	LY6E	4061	Brain_Spinal_cord_cervical_c-1	493	139	137	2.1695786149934e-17	2.57117835628179e-19	0.926669157981366	0.0109195908111736	0.0624112512074622
8:142712416-142762416	ENSG00000014164	ZC3H3	23144	Brain_Anterior_cingulate_cortex_BA24	493	139	137	2.16092985538028e-17	3.43836842786443e-19	0.922975104798461	0.0146235379023321	0.0624013572992089
8:142712416-142762416	ENSG00000279605	NA	NA	Brain_Caudate_basal_ganglia	493	139	137	2.17220493732517e-17	2.31986321832647e-19	0.927790911250386	0.00984622343943209	0.062362865310183
8:142712416-142762416	ENSG00000147813	NAPRT	93100	Brain_Anterior_cingulate_cortex_BA24	493	139	137	2.17152240960896e-17	2.38823712648881e-19	0.927499390408641	0.0101382621967865	0.0623623473945738
8:142712416-142762416	ENSG00000126233	SLURP1	57152	Pituitary	493	139	137	2.17127181657492e-17	2.4156024374213e-19	0.927392357257482	0.0102551546131734	0.062352488129347
8:142712416-142762416	ENSG00000104524	PYCR3	65263	Brain_Amygdala	493	138	136	2.16990193716715e-17	2.55371833036608e-19	0.926807255160436	0.0108450792354909	0.0623476656040739
8:142712416-142762416	ENSG00000261693	NA	NA	Brain_Spinal_cord_cervical_c-1	493	139	137	2.17089525990961e-17	2.45869994832106e-19	0.92723152259329	0.0104392557178659	0.0623292216888438
8:142712416-142762416	ENSG00000104524	PYCR3	65263	Esophagus_Muscularis	493	139	137	2.16866968286201e-17	2.68200612924804e-19	0.926280935417297	0.0113930429810039	0.0623260216017002
8:142712416-142762416	ENSG00000181097	LINC02878	NA	Brain_Cortex	493	139	137	2.17004547318525e-17	2.54875054219131e-19	0.926868562181126	0.0108239009762521	0.0623075368426225
8:142712416-142762416	ENSG00000180155	LYNX1	66004	Brain_Hypothalamus	493	139	137	2.16924548224745e-17	2.63472283990643e-19	0.926526870516394	0.0111911308931927	0.0622819985904152
8:142712416-142762416	ENSG00000279605	NA	NA	Brain_Hypothalamus	493	139	137	2.17037155274022e-17	2.53567802601195e-19	0.927007837091262	0.010768149244248	0.0622240136644927
8:142712416-142762416	ENSG00000104518	GSDMD	79792	Testis	493	139	137	2.17317728200241e-17	2.26130491026197e-19	0.928206218544208	0.00959627489287093	0.0621975065629231
8:142712416-142762416	ENSG00000104522	GFUS	7264	Spleen	493	138	136	2.16538575799546e-17	3.07083698226681e-19	0.924878307335545	0.0130540734645555	0.0620676191999026
8:142712416-142762416	ENSG00000184428	TOP1MT	116447	Stomach	493	139	137	2.17502369606482e-17	2.11877129937156e-19	0.928994857846176	0.0089876661924486	0.0620174759613718
8:142712416-142762416	ENSG00000261693	NA	NA	Uterus	493	136	134	2.17147069394898e-17	2.47414096394528e-19	0.927477301645986	0.010505519336793	0.0620171790172204
8:142712416-142762416	ENSG00000277494	GPIHBP1	338328	Vagina	493	139	137	2.16988875305609e-17	2.63743624508473e-19	0.926801623970577	0.0112030070031954	0.0619953690262257
8:142712416-142762416	ENSG00000261710	NA	NA	Brain_Amygdala	493	138	136	2.16997158312644e-17	2.63325403057973e-19	0.926837002302119	0.0111851614857053	0.0619778362121736
8:142712416-142762416	ENSG00000160932	LY6E	4061	Adrenal_Gland	493	139	137	2.17163929380504e-17	2.46682645483029e-19	0.927549313918586	0.0104743184593375	0.0619763676220767
8:142712416-142762416	ENSG00000181097	LINC02878	NA	Breast_Mammary_Tissue	493	139	137	2.15819398614934e-17	3.81147673568997e-19	0.92180656192149	0.0162175814404278	0.0619758566380801
8:142712416-142762416	ENSG00000279605	NA	NA	Spleen	493	138	136	2.17434573852521e-17	2.20469805539416e-19	0.928705289015605	0.00935475357227344	0.0619399574121202
8:142712416-142762416	ENSG00000104524	PYCR3	65263	Brain_Cerebellum	493	139	137	2.1277584351441e-17	6.87101488203623e-19	0.908806947052586	0.0292855313368486	0.0619075216105652
8:142712416-142762416	ENSG00000160932	LY6E	4061	Uterus	493	136	134	2.16776544562812e-17	2.87333172418166e-19	0.925894718135122	0.0122106631537883	0.0618946187110896
8:142712416-142762416	ENSG00000104518	GSDMD	79792	Uterus	493	136	134	2.17140394039104e-17	2.52089122256306e-19	0.927448789905086	0.0107053701089148	0.061845839985996
8:142712416-142762416	ENSG00000204839	MROH6	642475	Pituitary	493	139	137	2.17397116775726e-17	2.26603843013765e-19	0.928545302566745	0.0096168523369391	0.061837845096313
8:142712416-142762416	ENSG00000198576	ARC	23237	Stomach	493	139	137	2.17437938187106e-17	2.22562301752759e-19	0.928719658741947	0.00944423199716037	0.0618361092608928
8:142712416-142762416	ENSG00000254389	RHPN1-AS1	78998	Prostate	493	139	137	2.17198127733466e-17	2.46861220447051e-19	0.927695381725138	0.0104820995917686	0.0618225186830929
8:142712416-142762416	ENSG00000261044	NA	NA	Brain_Amygdala	493	138	136	2.17103837659364e-17	2.57573370781672e-19	0.927292650508252	0.0109396911951037	0.0617676582966439
8:142712416-142762416	ENSG00000255050	NA	NA	Prostate	493	139	137	2.17342243449065e-17	2.33761431814064e-19	0.928310927932603	0.00992263826537112	0.0617664338020256
8:142712416-142762416	ENSG00000255050	NA	NA	Ovary	493	139	137	2.16825088121402e-17	2.85601123405902e-19	0.926102057100641	0.0121368174702529	0.0617611254291057
8:142712416-142762416	ENSG00000254812	NA	NA	Small_Intestine_Terminal_Ileum	493	139	137	2.17374612655143e-17	2.31034905899115e-19	0.928449183097612	0.00980620487061405	0.0617446120317708
8:142712416-142762416	ENSG00000184428	TOP1MT	116447	Brain_Caudate_basal_ganglia	493	139	137	2.17302406276489e-17	2.39163544518359e-19	0.928140775632466	0.0101534336325184	0.0617057907350158
8:142712416-142762416	ENSG00000176956	LY6H	4062	Vagina	493	139	137	2.17142757867166e-17	2.55522276083827e-19	0.927458886273777	0.0108521636657296	0.061688950060495
8:142712416-142762416	ENSG00000104529	EEF1D	1936	Brain_Anterior_cingulate_cortex_BA24	493	139	137	2.17055402945506e-17	2.64399071378415e-19	0.927085776439725	0.0112313148721753	0.0616829086880979
8:142712416-142762416	ENSG00000254389	RHPN1-AS1	78998	Brain_Anterior_cingulate_cortex_BA24	493	139	137	2.1721771594472e-17	2.4898846180347e-19	0.927779046779282	0.0105731328993992	0.0616478203213187
8:142712416-142762416	ENSG00000104522	GFUS	7264	Uterus	493	136	134	2.17177501137187e-17	2.536270340665e-19	0.927607281526908	0.0107712817120575	0.0616214367610368
8:142712416-142762416	ENSG00000179886	TIGD5	84948	Spleen	493	138	136	2.17494863560854e-17	2.25096234644879e-19	0.928962798067685	0.00955281291192246	0.0614843890203928
8:142712416-142762416	ENSG00000014164	ZC3H3	23144	Uterus	493	136	134	2.17336664579972e-17	2.41231939136109e-19	0.928287099499337	0.0102420136872243	0.0614708868134409
8:142712416-142762416	ENSG00000104529	EEF1D	1936	Spleen	493	138	136	2.1731579135745e-17	2.43660284876063e-19	0.928197945912528	0.0103457476297909	0.0614563064576816
8:142712416-142762416	ENSG00000160882	CYP11B1	1584	Brain_Frontal_Cortex_BA9	493	139	137	2.17265653201406e-17	2.49236249489346e-19	0.927983796111625	0.0105839319410211	0.061432271947354
8:142712416-142762416	ENSG00000126233	SLURP1	57152	Thyroid	493	139	137	2.17790562248611e-17	1.96862620880691e-19	0.930225784585467	0.0083469575717648	0.0614272578427697
8:142712416-142762416	ENSG00000177335	LINC02904	286122	Brain_Cortex	493	139	137	2.16273197479077e-17	3.49478960620593e-19	0.92374482499443	0.0148655354293028	0.06138963957627
8:142712416-142762416	ENSG00000198576	ARC	23237	Uterus	493	136	134	2.17369020515137e-17	2.40526356076344e-19	0.928425297981693	0.0102119850343844	0.0613627169839238
8:142712416-142762416	ENSG00000254389	RHPN1-AS1	78998	Pancreas	493	139	137	2.17603523661749e-17	2.18352758633921e-19	0.92942690645955	0.00926496221388601	0.0613081313265646
8:142712416-142762416	ENSG00000171045	TSNARE1	203062	Brain_Cerebellar_Hemisphere	493	139	137	2.17423528572411e-17	2.36413216966489e-19	0.928658112479349	0.0100363620671387	0.0613055254535088
8:142712416-142762416	ENSG00000277332	NA	101928087	Brain_Caudate_basal_ganglia	493	139	137	2.17366629849539e-17	2.42585883732878e-19	0.928415086984676	0.0103000292932983	0.061284883722025
8:142712416-142762416	ENSG00000014164	ZC3H3	23144	Brain_Amygdala	493	138	136	2.1741152386093e-17	2.38583550806263e-19	0.928606838025394	0.010129102706239	0.0612640592683694
8:142712416-142762416	ENSG00000160882	CYP11B1	1584	Uterus	493	136	134	2.17383177324414e-17	2.41740297171883e-19	0.928485764463257	0.0102639472446451	0.0612502882920959
8:142712416-142762416	ENSG00000255050	NA	NA	Uterus	493	136	134	2.17198708438325e-17	2.60550041943482e-19	0.92769786202836	0.0110673634846967	0.0612347744869448
8:142712416-142762416	ENSG00000204839	MROH6	642475	Vagina	493	139	137	2.12214441516868e-17	7.59975462646699e-19	0.90640909010121	0.032398835748324	0.061192074150465
8:142712416-142762416	ENSG00000253716	MINCR	100507316	Brain_Cortex	493	139	137	2.1663392061319e-17	3.18376493198629e-19	0.925285543549833	0.0135373011314121	0.0611771553187517
8:142712416-142762416	ENSG00000254338	MAFA-AS1	104326051	Cells_EBV-transformed_lymphocytes	493	139	137	2.17479419085806e-17	2.34002900332553e-19	0.928896831715559	0.00993354866889513	0.0611696196155477
8:142712416-142762416	ENSG00000181638	ZFP41	286128	Brain_Anterior_cingulate_cortex_BA24	493	139	137	2.1697680686318e-17	2.86073517410674e-19	0.926750077309368	0.0121576632014888	0.0610922594891458
8:142712416-142762416	ENSG00000247317	LY6E-DT	NA	Brain_Anterior_cingulate_cortex_BA24	493	139	137	2.17245259433852e-17	2.59820840128739e-19	0.927896690370095	0.0110363857097029	0.061066923920203
8:142712416-142762416	ENSG00000167653	PSCA	8000	Uterus	493	136	134	2.17016317463e-17	2.82727721023979e-19	0.926918834753846	0.0120147836183999	0.0610663816277552
8:142712416-142762416	ENSG00000177335	LINC02904	286122	Uterus	493	136	134	2.17524878481387e-17	2.31887089672649e-19	0.929090997621946	0.00984328218629589	0.0610657201917572
8:142712416-142762416	ENSG00000181135	ZNF707	101928160	Pancreas	493	139	137	2.1649195052665e-17	3.35240204043436e-19	0.924679161740744	0.0142576969836428	0.0610631412756099
8:142712416-142762416	ENSG00000250115	AK3P2	NA	Thyroid	493	139	137	2.17828579132303e-17	2.01598399584217e-19	0.930388162078295	0.00854959689351823	0.0610622410281898
8:142712416-142762416	ENSG00000104529	EEF1D	1936	Brain_Cortex	493	139	137	2.17290175366446e-17	2.55496504573964e-19	0.928088535040523	0.0108516920916898	0.0610597728677897
8:142712416-142762416	ENSG00000254389	RHPN1-AS1	78998	Minor_Salivary_Gland	493	139	137	2.17164736970466e-17	2.68102058864578e-19	0.927552763292141	0.0113901024330343	0.0610571342748245
8:142712416-142762416	ENSG00000250115	AK3P2	NA	Vagina	493	139	137	2.1717150230965e-17	2.67959108757646e-19	0.927581659369571	0.0113840195695832	0.0610343210608454
8:142712416-142762416	ENSG00000171045	TSNARE1	203062	Prostate	493	139	137	2.16611572602508e-17	3.24428141854574e-19	0.925190090856405	0.0137959419854959	0.0610139671581014
8:142712416-142762416	ENSG00000182759	MAFA	389692	Brain_Frontal_Cortex_BA9	493	139	137	2.17303942237222e-17	2.55267026282622e-19	0.928147336019029	0.0108419396768014	0.0610107243041697
8:142712416-142762416	ENSG00000234616	JRK	8629	Pituitary	493	139	137	2.16945523596875e-17	2.92570862040497e-19	0.926616460404014	0.0124353214493055	0.0609482181466782
8:142712416-142762416	ENSG00000183309	ZNF623	9831	Brain_Hippocampus	493	139	137	2.17454684161853e-17	2.42539173810767e-19	0.928791184052028	0.0102984086982902	0.0609104072496821
8:142712416-142762416	ENSG00000180155	LYNX1	66004	Cells_EBV-transformed_lymphocytes	493	139	137	2.17432291044725e-17	2.47265463797483e-19	0.928695538700208	0.0105003840517095	0.0608040772480821
8:142712416-142762416	ENSG00000183309	ZNF623	9831	Brain_Putamen_basal_ganglia	493	139	137	2.17440865555239e-17	2.46682658659528e-19	0.928732162099713	0.0104755030549082	0.0607923348453775
8:142712416-142762416	ENSG00000185730	ZNF696	79943	Brain_Nucleus_accumbens_basal_ganglia	493	139	137	2.17179629734404e-17	2.72855075798822e-19	0.927616373178978	0.01159337990364	0.0607902469173798
8:142712416-142762416	ENSG00000147813	NAPRT	93100	Brain_Hypothalamus	493	139	137	2.16532682559238e-17	3.38547465726039e-19	0.924853136161767	0.0143992721020894	0.0607475917361413
8:142712416-142762416	ENSG00000261044	NA	NA	Brain_Nucleus_accumbens_basal_ganglia	493	139	137	2.17466651999934e-17	2.45252671739605e-19	0.928842301012531	0.0104144746471407	0.0607432243403256
8:142712416-142762416	ENSG00000181135	ZNF707	101928160	Vagina	493	139	137	2.17571279353129e-17	2.3545450864851e-19	0.929289184755839	0.00999600448783858	0.0607148107563252
8:142712416-142762416	ENSG00000183309	ZNF623	9831	Cells_EBV-transformed_lymphocytes	493	139	137	2.16526682603498e-17	3.40434400545038e-19	0.924827509185659	0.0144799217751853	0.0606925690391554
8:142712416-142762416	ENSG00000181135	ZNF707	101928160	Artery_Aorta	493	139	137	2.16277924487228e-17	3.65652484887287e-19	0.923765014964193	0.0155570497627539	0.0606779352730514
8:142712416-142762416	ENSG00000261044	NA	NA	Brain_Anterior_cingulate_cortex_BA24	493	139	137	2.17531221233789e-17	2.40585773530879e-19	0.929118088749168	0.0102152188938786	0.0606666923569568
8:142712416-142762416	ENSG00000176956	LY6H	4062	Small_Intestine_Terminal_Ileum	493	139	137	2.17542334507433e-17	2.39600294730242e-19	0.929165555699013	0.0101731325611979	0.0606613117397929
8:142712416-142762416	ENSG00000261693	NA	NA	Brain_Nucleus_accumbens_basal_ganglia	493	139	137	2.17580059318338e-17	2.3599620683476e-19	0.92932668569225	0.0100192021679254	0.0606541121398263
8:142712416-142762416	ENSG00000204839	MROH6	642475	Ovary	493	139	137	2.17642283759724e-17	2.30408411046012e-19	0.929592458364909	0.00978056369292366	0.060626977942165
8:142712416-142762416	ENSG00000261693	NA	NA	Stomach	493	139	137	2.17581493188587e-17	2.37440272939561e-19	0.92933281003053	0.0100809489066017	0.0605862410628657
8:142712416-142762416	ENSG00000181097	LINC02878	NA	Brain_Anterior_cingulate_cortex_BA24	493	139	137	2.17671032185353e-17	2.29308544506626e-19	0.929715248473488	0.0097336621457333	0.0605510893807776
8:142712416-142762416	ENSG00000147813	NAPRT	93100	Minor_Salivary_Gland	493	139	137	2.17520672373488e-17	2.45714815060495e-19	0.929073032518317	0.0104344644070878	0.0604925030745924
8:142712416-142762416	ENSG00000272172	NA	NA	Uterus	493	136	134	2.17585359336788e-17	2.39303066544328e-19	0.929349323100272	0.0101606086116353	0.0604900682880893
8:142712416-142762416	ENSG00000204839	MROH6	642475	Artery_Coronary	493	139	137	2.17594316176848e-17	2.38528736503107e-19	0.929387579503516	0.0101275406603384	0.0604848798361453
8:142712416-142762416	ENSG00000179886	TIGD5	84948	Brain_Putamen_basal_ganglia	493	139	137	2.17661051273341e-17	2.32287133740015e-19	0.92967261806007	0.00986096815167083	0.0604664137882612
8:142712416-142762416	ENSG00000126233	SLURP1	57152	Colon_Sigmoid	493	139	137	2.1732683571058e-17	2.65815101000881e-19	0.928245118489474	0.0112930172916386	0.0604618642188904
8:142712416-142762416	ENSG00000147813	NAPRT	93100	Brain_Cerebellar_Hemisphere	493	139	137	2.17507174951712e-17	2.48495708218568e-19	0.929015382408817	0.0105533029425719	0.0604313146486093
8:142712416-142762416	ENSG00000126233	SLURP1	57152	Small_Intestine_Terminal_Ileum	493	139	137	2.17686448063479e-17	2.31138802586273e-19	0.929781092682605	0.00981198018478088	0.0604069271326164
8:142712416-142762416	ENSG00000277494	GPIHBP1	338328	Colon_Sigmoid	493	139	137	2.1747286332545e-17	2.52528393896253e-19	0.928868830790001	0.010725572496961	0.0604055967130385
8:142712416-142762416	ENSG00000126233	SLURP1	57152	Liver	493	139	137	2.17361887947754e-17	2.6381733380349e-19	0.928394833401311	0.0112077532259767	0.0603974133727143
8:142712416-142762416	ENSG00000167656	LY6D	8581	Uterus	493	136	134	2.17651364864929e-17	2.3490701644126e-19	0.929631245528718	0.00997293902779286	0.0603958154434879
8:142712416-142762416	ENSG00000160882	CYP11B1	1584	Brain_Cerebellar_Hemisphere	493	139	137	2.17598366873793e-17	2.40260804760997e-19	0.929404880816782	0.0102016120318586	0.0603935071513606
8:142712416-142762416	ENSG00000234616	JRK	8629	Stomach	493	139	137	1.76987831906509e-17	4.30162183455919e-18	0.755949399723647	0.183670241608092	0.0603803586682625
8:142712416-142762416	ENSG00000183309	ZNF623	9831	Liver	493	139	137	2.17541251384816e-17	2.46463155655494e-19	0.929160929471981	0.0104665474671328	0.0603725230608857
8:142712416-142762416	ENSG00000177335	LINC02904	286122	Small_Intestine_Terminal_Ileum	493	139	137	2.17481452550851e-17	2.52820592624685e-19	0.928905517039651	0.0107381020879201	0.0603563808724325
8:142712416-142762416	ENSG00000183309	ZNF623	9831	Uterus	493	136	134	2.17612637210412e-17	2.39886324589934e-19	0.92946583219567	0.0101856622581466	0.060348505546186
8:142712416-142762416	ENSG00000104518	GSDMD	79792	Vagina	493	139	137	2.17622977372494e-17	2.39119310546061e-19	0.929509997035898	0.010152913014448	0.0603370899496554
8:142712416-142762416	ENSG00000183309	ZNF623	9831	Small_Intestine_Terminal_Ileum	493	139	137	2.16488171203306e-17	3.53456629644155e-19	0.924663019516825	0.0150365185752892	0.0603004619078829
8:142712416-142762416	ENSG00000182759	MAFA	389692	Minor_Salivary_Gland	493	139	137	2.17565476317568e-17	2.46282288311365e-19	0.929264398864055	0.0104589181116714	0.060276683024277
8:142712416-142762416	ENSG00000181638	ZFP41	286128	Minor_Salivary_Gland	493	139	137	2.16049949072333e-17	3.98504238690727e-19	0.922791287696134	0.0169606418280293	0.0602480704758392
8:142712416-142762416	ENSG00000197353	LYPD2	137797	Stomach	493	139	137	2.17460637733391e-17	2.57756075731837e-19	0.928816612912202	0.0109490281777107	0.0602343589100869
8:142712416-142762416	ENSG00000183309	ZNF623	9831	Minor_Salivary_Gland	493	139	137	2.17312273218876e-17	2.72764471407362e-19	0.928182919259485	0.0115900732535644	0.06022700748695
8:142712416-142762416	ENSG00000197353	LYPD2	137797	Vagina	493	139	137	2.17330458790954e-17	2.72927032200141e-19	0.928260593369326	0.0115971012428036	0.0601423053878677
8:142712416-142762416	ENSG00000185730	ZNF696	79943	Vagina	493	139	137	2.1763476606863e-17	2.43714465273491e-19	0.929560348846367	0.0103494278629461	0.0600902232906853
8:142712416-142762416	ENSG00000198576	ARC	23237	Brain_Anterior_cingulate_cortex_BA24	493	139	137	2.17432194927578e-17	2.64065021138113e-19	0.928695128165208	0.011218643618184	0.0600862282166047
8:142712416-142762416	ENSG00000126233	SLURP1	57152	Uterus	493	136	134	2.17557496967597e-17	2.51546439007558e-19	0.929230317510801	0.0106839511621715	0.0600857313270264
8:142712416-142762416	ENSG00000181097	LINC02878	NA	Liver	493	139	137	2.14311715974622e-17	5.76524146652716e-19	0.915366956584556	0.0245643972220887	0.0600686461933566
8:142712416-142762416	ENSG00000104522	GFUS	7264	Artery_Aorta	493	139	137	2.18067792919559e-17	2.01694433628123e-19	0.931409890617109	0.00855472555122061	0.0600353838316686
8:142712416-142762416	ENSG00000171045	TSNARE1	203062	Vagina	493	139	137	2.17452418216741e-17	2.63320311327008e-19	0.928781505760428	0.0111868902402008	0.0600316039993733
8:142712416-142762416	ENSG00000185730	ZNF696	79943	Adrenal_Gland	493	139	137	2.17918622337008e-17	2.16962412098298e-19	0.930772754091277	0.00920686556438764	0.0600203803443371
8:142712416-142762416	ENSG00000158106	RHPN1	114822	Vagina	493	139	137	2.1765665596671e-17	2.4367356776507e-19	0.929653844851916	0.0103477728919763	0.059998382256109
8:142712416-142762416	ENSG00000160882	CYP11B1	1584	Vagina	493	139	137	2.17702646899342e-17	2.39321360009552e-19	0.929850281056265	0.0101618922026064	0.0599878267411289
8:142712416-142762416	ENSG00000185730	ZNF696	79943	Brain_Cortex	493	139	137	2.17512328331623e-17	2.584108656401e-19	0.929037393495163	0.0109772445231717	0.0599853619816657
8:142712416-142762416	ENSG00000250571	GLI4	2738	Brain_Frontal_Cortex_BA9	493	139	137	2.16467831602365e-17	3.63057939002821e-19	0.924576145131417	0.0154469326827106	0.0599769221858709
8:142712416-142762416	ENSG00000183309	ZNF623	9831	Vagina	493	139	137	2.17705047227473e-17	2.40520909190793e-19	0.929860533323839	0.0102131888264592	0.0599262778496997
8:142712416-142762416	ENSG00000181638	ZFP41	286128	Heart_Atrial_Appendage	493	139	137	2.17653548560746e-17	2.45704114287742e-19	0.929640572517609	0.0104345750069026	0.059924852475487
8:142712416-142762416	ENSG00000261693	NA	NA	Skin_Sun_Exposed_Lower_leg	493	139	137	2.16995546680572e-17	3.11692017956151e-19	0.926830118708573	0.0132530545416474	0.0599168267497794
8:142712416-142762416	ENSG00000254812	NA	NA	Muscle_Skeletal	493	139	137	2.18249335543154e-17	1.8633215984352e-19	0.932185294416638	0.00789869237617207	0.0599160132071918
8:142712416-142762416	ENSG00000104524	PYCR3	65263	Small_Intestine_Terminal_Ileum	493	139	137	2.17423047572439e-17	2.69041237450905e-19	0.928656058035064	0.0114313611277052	0.0599125808372335
8:142712416-142762416	ENSG00000277494	GPIHBP1	338328	Stomach	493	139	137	2.16493557636535e-17	3.63195780078791e-19	0.92468602601915	0.015452936026974	0.0598610379538779
8:142712416-142762416	ENSG00000104524	PYCR3	65263	Spleen	493	138	136	2.17073696954044e-17	3.05197277328993e-19	0.927163913702743	0.0129757080056418	0.0598603782916177
8:142712416-142762416	ENSG00000254812	NA	NA	Uterus	493	136	134	2.17525525376703e-17	2.6023419814467e-19	0.929093760637462	0.0110552569748047	0.0598509823877307
8:142712416-142762416	ENSG00000160932	LY6E	4061	Brain_Putamen_basal_ganglia	493	139	137	2.17748377227231e-17	2.38002338637033e-19	0.930045604167151	0.0101056933626209	0.059848702470227
8:142712416-142762416	ENSG00000179886	TIGD5	84948	Ovary	493	139	137	2.17757286276596e-17	2.37702073509858e-19	0.930083656447056	0.0100928937085737	0.0598234498443697
8:142712416-142762416	ENSG00000279605	NA	NA	Brain_Putamen_basal_ganglia	493	139	137	2.17643398018483e-17	2.49139444742871e-19	0.92959721758045	0.0105814081199598	0.0598213742995926
8:142712416-142762416	ENSG00000253715	NA	NA	Vagina	493	139	137	2.17762382211245e-17	2.38751000577602e-19	0.930105422173534	0.0101377620546439	0.0597568157718208
8:142712416-142762416	ENSG00000253741	LNCOC1	100288181	Spleen	493	138	136	8.37634033119051e-21	2.2006740912021e-17	0.00035776976174211	0.939890888378044	0.059751341860217
8:142712416-142762416	ENSG00000283992	SLURP2	432355	Vagina	493	139	137	2.17730260144624e-17	2.43118938845751e-19	0.929968222589139	0.0103243745932248	0.0597074028176358
8:142712416-142762416	ENSG00000181097	LINC02878	NA	Spleen	493	138	136	2.17025067378384e-17	3.13825457033364e-19	0.926956207341616	0.0133443952969952	0.0596993973613906
8:142712416-142762416	ENSG00000158106	RHPN1	114822	Brain_Anterior_cingulate_cortex_BA24	493	139	137	2.17800158045762e-17	2.36600432683434e-19	0.930266770098525	0.010045976686206	0.0596872532152666
8:142712416-142762416	ENSG00000234616	JRK	8629	Brain_Hypothalamus	493	139	137	2.17739287636166e-17	2.43022383124005e-19	0.930006780758586	0.0103202849794009	0.0596729342620125
8:142712416-142762416	ENSG00000160932	LY6E	4061	Vagina	493	139	137	2.17687532975629e-17	2.48222219891122e-19	0.929785726553081	0.0105423811473627	0.0596718922995587
8:142712416-142762416	ENSG00000261693	NA	NA	Minor_Salivary_Gland	493	139	137	2.17602934883805e-17	2.57051661453342e-19	0.929424391674613	0.0109195195460895	0.0596560887792984
8:142712416-142762416	ENSG00000247317	LY6E-DT	NA	Spleen	493	138	136	2.17224772997524e-17	2.95263068986047e-19	0.927809188822232	0.0125516198628368	0.0596391913149319
8:142712416-142762416	ENSG00000160932	LY6E	4061	Minor_Salivary_Gland	493	139	137	2.17727845138357e-17	2.4522514643194e-19	0.929957907628398	0.0104144145343014	0.0596276778373024
8:142712416-142762416	ENSG00000254008	LINC00051	619434	Brain_Cerebellar_Hemisphere	493	139	137	2.17848927330979e-17	2.33125352724492e-19	0.9304750731863	0.00989760920843647	0.0596273176052647
8:142712416-142762416	ENSG00000183309	ZNF623	9831	Spleen	493	138	136	2.17866515726483e-17	2.32223944317475e-19	0.930550196639029	0.00985914496411668	0.0595906583968566
8:142712416-142762416	ENSG00000185730	ZNF696	79943	Small_Intestine_Terminal_Ileum	493	139	137	2.17709476936336e-17	2.48574841143267e-19	0.929879453470605	0.0105575511827576	0.059562995346639
8:142712416-142762416	ENSG00000254859	NA	NA	Esophagus_Muscularis	493	139	137	2.18155657921821e-17	2.05021244625015e-19	0.931785179104466	0.00869733801025075	0.0595174828852841
8:142712416-142762416	ENSG00000254389	RHPN1-AS1	78998	Cells_EBV-transformed_lymphocytes	493	139	137	2.1780583496965e-17	2.40079270473276e-19	0.930291017342865	0.0101947376120108	0.059514245045126
8:142712416-142762416	ENSG00000181790	ADGRB1	575	Brain_Anterior_cingulate_cortex_BA24	493	139	137	2.176666318681e-17	2.5474978548601e-19	0.929696453863994	0.0108213758719772	0.0594821702640275
8:142712416-142762416	ENSG00000147813	NAPRT	93100	Heart_Left_Ventricle	493	139	137	2.18058240625936e-17	2.1586055503009e-19	0.931369090916067	0.00916035293347829	0.0594705561504571
8:142712416-142762416	ENSG00000167656	LY6D	8581	Whole_Blood	493	139	137	2.14171729392303e-17	6.04606178246083e-19	0.914769046707171	0.025764437454903	0.0594665158379287
8:142712416-142762416	ENSG00000204839	MROH6	642475	Brain_Putamen_basal_ganglia	493	139	137	2.17888165719292e-17	2.33646367944739e-19	0.930642667962574	0.00992005281865061	0.0594372792187721
8:142712416-142762416	ENSG00000198576	ARC	23237	Artery_Coronary	493	139	137	2.15594686888005e-17	4.637934908836e-19	0.920846774498518	0.0197501175383143	0.0594031079631648
8:142712416-142762416	ENSG00000179886	TIGD5	84948	Brain_Nucleus_accumbens_basal_ganglia	493	139	137	2.17781965536648e-17	2.46006613766776e-19	0.930189066359256	0.0104480573232403	0.0593628763175045
8:142712416-142762416	ENSG00000126233	SLURP1	57152	Spleen	493	138	136	2.17965092474993e-17	2.28221717744342e-19	0.930971237074746	0.00968845244308228	0.0593403104821685
8:142712416-142762416	ENSG00000255050	NA	NA	Brain_Putamen_basal_ganglia	493	139	137	2.17365956228293e-17	2.88547465600747e-19	0.928412209817523	0.0122650999021093	0.059322690280368
8:142712416-142762416	ENSG00000253196	NA	124902033	Brain_Cortex	493	139	137	2.17952015141316e-17	2.30276105923487e-19	0.930915381243097	0.00977623127467443	0.0593083874822312
8:142712416-142762416	ENSG00000272172	NA	NA	Brain_Cerebellum	493	139	137	2.17587339070271e-17	2.66770452947792e-19	0.929357778926426	0.0113349768485037	0.0593072442250727
8:142712416-142762416	ENSG00000171045	TSNARE1	203062	Testis	493	139	137	2.1789935574387e-17	2.3598905268184e-19	0.930690462730561	0.0100202614364681	0.0592892758329736
8:142712416-142762416	ENSG00000254812	NA	NA	Brain_Anterior_cingulate_cortex_BA24	493	139	137	2.17807503180331e-17	2.45365976749369e-19	0.930298142594637	0.0104207762673396	0.059281081138024
8:142712416-142762416	ENSG00000272172	NA	NA	Brain_Anterior_cingulate_cortex_BA24	493	139	137	2.17814930912023e-17	2.4499439462651e-19	0.930329867879102	0.0104049211434494	0.0592652109774488
8:142712416-142762416	ENSG00000160882	CYP11B1	1584	Brain_Anterior_cingulate_cortex_BA24	493	139	137	2.17474598823135e-17	2.79182462414903e-19	0.928876243437635	0.0118651665301872	0.0592585900321793
8:142712416-142762416	ENSG00000185730	ZNF696	79943	Minor_Salivary_Gland	493	139	137	2.17851740286988e-17	2.41629426803233e-19	0.930487087867668	0.0102612103424008	0.0592517017899313
8:142712416-142762416	ENSG00000250571	GLI4	2738	Colon_Transverse	493	139	137	2.18252422585359e-17	2.01565179811985e-19	0.932198479773376	0.00854998872205975	0.0592515315045651
8:142712416-142762416	ENSG00000253931	LINC02990	NA	Prostate	493	139	137	2.17791677086887e-17	2.476433641773e-19	0.930230546276236	0.0105180776119206	0.0592513761118454
8:142712416-142762416	ENSG00000171045	TSNARE1	203062	Brain_Anterior_cingulate_cortex_BA24	493	139	137	2.17878861094986e-17	2.39311070944647e-19	0.930602926105278	0.0101622056952054	0.0592348681995158
8:142712416-142762416	ENSG00000272172	NA	NA	Adrenal_Gland	493	139	137	2.17618865443783e-17	2.65474166085236e-19	0.929492434189871	0.0112796892870184	0.0592278765231118
8:142712416-142762416	ENSG00000279605	NA	NA	Brain_Cerebellar_Hemisphere	493	139	137	2.17922566902276e-17	2.35167228583838e-19	0.930789602095539	0.00998522383508807	0.0592251740693767
8:142712416-142762416	ENSG00000254389	RHPN1-AS1	78998	Brain_Hypothalamus	493	139	137	2.17474249931003e-17	2.80008748365212e-19	0.928874753251587	0.011900492643635	0.0592247541047806
8:142712416-142762416	ENSG00000160932	LY6E	4061	Brain_Cerebellar_Hemisphere	493	139	137	2.17881480171537e-17	2.39286174292911e-19	0.930614112689831	0.0101611524441959	0.0592247348659763
8:142712416-142762416	ENSG00000182759	MAFA	389692	Skin_Sun_Exposed_Lower_leg	493	139	137	2.17925241951193e-17	2.35274996112704e-19	0.930801027748937	0.0099898428401805	0.0592091294108796
8:142712416-142762416	ENSG00000277494	GPIHBP1	338328	Pancreas	493	139	137	2.17454751930594e-17	2.82337997504308e-19	0.928791473505481	0.0119999956208161	0.0592085308737
8:142712416-142762416	ENSG00000254389	RHPN1-AS1	78998	Artery_Coronary	493	139	137	2.17218562263699e-17	3.06844058434166e-19	0.92778266157199	0.0130467349994268	0.0591706034285854
8:142712416-142762416	ENSG00000104524	PYCR3	65263	Brain_Caudate_basal_ganglia	493	139	137	2.17496288562359e-17	2.7939462056672e-19	0.928968884525838	0.0118743300214253	0.0591567854527354
8:142712416-142762416	ENSG00000184428	TOP1MT	116447	Brain_Anterior_cingulate_cortex_BA24	493	139	137	2.17464136433622e-17	2.83122169500644e-19	0.928831556540312	0.0120335627797741	0.0591348806799103
8:142712416-142762416	ENSG00000179886	TIGD5	84948	Adrenal_Gland	493	139	137	2.17959063652299e-17	2.3373222037149e-19	0.930945486802269	0.00992402653507181	0.0591304866626559
8:142712416-142762416	ENSG00000261710	NA	NA	Brain_Anterior_cingulate_cortex_BA24	493	139	137	2.17840996951834e-17	2.45661564709825e-19	0.930441200996954	0.0104335572425167	0.0591252417605286
8:142712416-142762416	ENSG00000255050	NA	NA	Colon_Transverse	493	139	137	2.18175487214356e-17	2.12629313320755e-19	0.931869873863575	0.00902270345872694	0.0591074226776988
8:142712416-142762416	ENSG00000147813	NAPRT	93100	Cells_EBV-transformed_lymphocytes	493	139	137	2.1763820649262e-17	2.66481335483407e-19	0.929575043565335	0.0113228332011479	0.0591021232335192
8:142712416-142762416	ENSG00000250571	GLI4	2738	Heart_Atrial_Appendage	493	139	137	2.18128176695632e-17	2.17760918482807e-19	0.931667801450775	0.00924190140590793	0.0590902971433137
8:142712416-142762416	ENSG00000250571	GLI4	2738	Brain_Anterior_cingulate_cortex_BA24	493	139	137	2.17897337942694e-17	2.40927785670976e-19	0.930681844309896	0.0102314068400498	0.059086748850051
8:142712416-142762416	ENSG00000181097	LINC02878	NA	Brain_Hypothalamus	493	139	137	2.17685196838459e-17	2.62778552223272e-19	0.92977574845757	0.0111647227320155	0.0590595288104146
8:142712416-142762416	ENSG00000234616	JRK	8629	Brain_Cortex	493	139	137	2.18020152262387e-17	2.29789265422232e-19	0.931206408118884	0.00975570787493568	0.0590378840061811
8:142712416-142762416	ENSG00000254389	RHPN1-AS1	78998	Ovary	493	139	137	2.15152664245095e-17	5.16942404533461e-19	0.918958809953315	0.0220205933626074	0.0590205966840768
8:142712416-142762416	ENSG00000014164	ZC3H3	23144	Brain_Hypothalamus	493	139	137	2.17877302652424e-17	2.44623179172505e-19	0.93059626969446	0.0103893166078172	0.0590144136977238
8:142712416-142762416	ENSG00000250571	GLI4	2738	Brain_Cerebellum	493	139	137	2.17922338871274e-17	2.40125556826598e-19	0.930788628130849	0.0101972146799017	0.0590141571892468
8:142712416-142762416	ENSG00000179886	TIGD5	84948	Brain_Anterior_cingulate_cortex_BA24	493	139	137	2.17805110077135e-17	2.51970468692689e-19	0.930287921186165	0.0107031390850541	0.0590089397287776
8:142712416-142762416	ENSG00000250571	GLI4	2738	Cells_EBV-transformed_lymphocytes	493	139	137	2.17817115100809e-17	2.52202922895662e-19	0.930339196973559	0.0107131289210944	0.0589476741053491
8:142712416-142762416	ENSG00000104522	GFUS	7264	Cells_EBV-transformed_lymphocytes	493	139	137	2.1789699994885e-17	2.44461835366107e-19	0.930680400672552	0.0103825026175167	0.0589370967099281
8:142712416-142762416	ENSG00000253716	MINCR	100507316	Brain_Putamen_basal_ganglia	493	139	137	2.17940084825708e-17	2.40769189921748e-19	0.930864424548361	0.0102248088899081	0.0589107665617316
8:142712416-142762416	ENSG00000147813	NAPRT	93100	Artery_Coronary	493	139	137	2.17798509844027e-17	2.56107245550855e-19	0.930259730308846	0.0108799775055062	0.0588602921856484
8:142712416-142762416	ENSG00000171045	TSNARE1	203062	Cells_EBV-transformed_lymphocytes	493	139	137	2.17918106192314e-17	2.44207951220624e-19	0.930770549537055	0.010371738117004	0.0588577123459448
8:142712416-142762416	ENSG00000177335	LINC02904	286122	Prostate	493	139	137	2.18050965485129e-17	2.31506107779493e-19	0.931338017376903	0.00982924269006092	0.0588327399330327
8:142712416-142762416	ENSG00000255050	NA	NA	Brain_Caudate_basal_ganglia	493	139	137	2.17888010008803e-17	2.47839078041359e-19	0.930642002892837	0.0105268571672875	0.0588311399398791
8:142712416-142762416	ENSG00000158106	RHPN1	114822	Testis	493	139	137	2.17926077545606e-17	2.44555406106334e-19	0.930804596734939	0.0103866275265102	0.0588087757385486
8:142712416-142762416	ENSG00000104529	EEF1D	1936	Small_Intestine_Terminal_Ileum	493	139	137	2.18038376649328e-17	2.33657645822073e-19	0.931284248014543	0.00992117722314862	0.0587945747623097
8:142712416-142762416	ENSG00000254183	NA	NA	Testis	493	139	137	2.16728231878964e-17	3.65025241530616e-19	0.925688365280466	0.0155321574389254	0.0587794772806078
8:142712416-142762416	ENSG00000261693	NA	NA	Brain_Cerebellar_Hemisphere	493	139	137	2.17839262316465e-17	2.5483864624866e-19	0.930433792032444	0.0108259131631702	0.0587402948043842
8:142712416-142762416	ENSG00000185730	ZNF696	79943	Ovary	493	139	137	2.1737398956503e-17	3.01567994647144e-19	0.928446521758738	0.0128218230175854	0.0587316552236761
8:142712416-142762416	ENSG00000158106	RHPN1	114822	Prostate	493	139	137	2.17982247579704e-17	2.40899440232959e-19	0.931044509858353	0.0102305579680239	0.0587249321736212
8:142712416-142762416	ENSG00000104522	GFUS	7264	Colon_Transverse	493	139	137	2.18274239470334e-17	2.11736760430295e-19	0.932291663925775	0.00898496484295397	0.0587233712312736
8:142712416-142762416	ENSG00000171045	TSNARE1	203062	Brain_Cerebellum	493	139	137	2.18112824768401e-17	2.27975462057456e-19	0.931602230388348	0.00967855548083747	0.0587192141308151
8:142712416-142762416	ENSG00000181638	ZFP41	286128	Brain_Cerebellar_Hemisphere	493	139	137	2.17743633670047e-17	2.66094794748121e-19	0.930025343513255	0.0113067575199786	0.0586678989667689
8:142712416-142762416	ENSG00000254812	NA	NA	Brain_Frontal_Cortex_BA9	493	139	137	2.18078743261473e-17	2.33064918799361e-19	0.931456661653893	0.00989600794534077	0.0586473304007656
8:142712416-142762416	ENSG00000185730	ZNF696	79943	Cells_EBV-transformed_lymphocytes	493	139	137	2.17948214398612e-17	2.46216596429659e-19	0.930899147532933	0.0104577458602527	0.0586431066068129
8:142712416-142762416	ENSG00000185730	ZNF696	79943	Nerve_Tibial	493	139	137	2.17619918941617e-17	2.79979667822982e-19	0.929496933883701	0.0118998721173099	0.0586031939989902
8:142712416-142762416	ENSG00000184428	TOP1MT	116447	Small_Intestine_Terminal_Ileum	493	139	137	2.17875208712477e-17	2.54505498659548e-19	0.930587326070318	0.0108118232267942	0.0586008507028843
8:142712416-142762416	ENSG00000147813	NAPRT	93100	Colon_Transverse	493	139	137	2.18127594297169e-17	2.29374318238318e-19	0.931665313913842	0.00973842629913502	0.058596259787026
8:142712416-142762416	ENSG00000167656	LY6D	8581	Cells_EBV-transformed_lymphocytes	493	139	137	2.1809492014238e-17	2.32774676531663e-19	0.931525756253675	0.00988366788900303	0.0585905758573243
8:142712416-142762416	ENSG00000167656	LY6D	8581	Cells_Cultured_fibroblasts	493	139	137	2.1823005051204e-17	2.19507768445055e-19	0.93210292430375	0.009317023004493	0.0585800526917585
8:142712416-142762416	ENSG00000126233	SLURP1	57152	Artery_Coronary	493	139	137	2.16549512012549e-17	3.87768993353396e-19	0.924925018025007	0.0165037955367037	0.0585711864382861
8:142712416-142762416	ENSG00000185730	ZNF696	79943	Artery_Coronary	493	139	137	2.17640239131197e-17	2.78750170644126e-19	0.929583725359417	0.0118473922167889	0.0585688824237952
8:142712416-142762416	ENSG00000184428	TOP1MT	116447	Cells_EBV-transformed_lymphocytes	493	139	137	2.18012832651381e-17	2.42372844095037e-19	0.931175144638868	0.0102936836686894	0.0585311716924409
8:142712416-142762416	ENSG00000247317	LY6E-DT	NA	Brain_Hippocampus	493	139	137	2.178018445129e-17	2.63490503024123e-19	0.930273973327172	0.0111956606961061	0.0585303659767229
8:142712416-142762416	ENSG00000250571	GLI4	2738	Thyroid	493	139	137	2.18469683659384e-17	1.97865489192422e-19	0.933126444010936	0.00839273846516933	0.0584808175238943
8:142712416-142762416	ENSG00000183309	ZNF623	9831	Colon_Sigmoid	493	139	137	2.1832421294989e-17	2.13090430564372e-19	0.932505110361417	0.00904305425895341	0.0584518353796324
8:142712416-142762416	ENSG00000261044	NA	NA	Brain_Cerebellum	493	139	137	2.17824448350032e-17	2.64285856087167e-19	0.930370518705051	0.011229762417041	0.058399718877909
8:142712416-142762416	ENSG00000158106	RHPN1	114822	Cells_EBV-transformed_lymphocytes	493	139	137	2.17897688235565e-17	2.57693946194665e-19	0.930683340478774	0.0109482404443604	0.0583684190768621
8:142712416-142762416	ENSG00000104529	EEF1D	1936	Brain_Putamen_basal_ganglia	493	139	137	2.17836563599774e-17	2.6480953046422e-19	0.930422265289386	0.0112522037545414	0.0583255309560754
8:142712416-142762416	ENSG00000272172	NA	NA	Brain_Caudate_basal_ganglia	493	139	137	2.17921005997007e-17	2.56733526017943e-19	0.930782935166018	0.0109072776654603	0.0583097871685219
8:142712416-142762416	ENSG00000104529	EEF1D	1936	Adrenal_Gland	493	139	137	2.17910815187283e-17	2.58951123589999e-19	0.930739408238714	0.0110020468063773	0.0582585449549058
8:142712416-142762416	ENSG00000272172	NA	NA	Small_Intestine_Terminal_Ileum	493	139	137	2.18111932624766e-17	2.39349608742309e-19	0.931598419869632	0.0101648498573075	0.0582367302730611
8:142712416-142762416	ENSG00000167653	PSCA	8000	Lung	493	139	137	5.79161312456383e-19	2.14714305920274e-17	0.0247371043409262	0.917028261788388	0.0582346338706831
8:142712416-142762416	ENSG00000261693	NA	NA	Brain_Hippocampus	493	139	137	2.18046313630953e-17	2.4597677186411e-19	0.931318148404363	0.0104479116540028	0.0582339399416349
8:142712416-142762416	ENSG00000204839	MROH6	642475	Small_Intestine_Terminal_Ileum	493	139	137	2.18036740274219e-17	2.47212045243151e-19	0.93127725873868	0.010500684461968	0.0582220567993551
8:142712416-142762416	ENSG00000182759	MAFA	389692	Colon_Sigmoid	493	139	137	2.18197976007645e-17	2.31532630724878e-19	0.931965927866861	0.0098310052095732	0.0582030669235685
8:142712416-142762416	ENSG00000253971	CDC42P3	NA	Ovary	493	139	137	2.18173899346311e-17	2.36616243149702e-19	0.931863091770806	0.0100482505774866	0.0580886576517069
8:142712416-142762416	ENSG00000250571	GLI4	2738	Nerve_Tibial	493	139	137	2.18399907359076e-17	2.14884473984966e-19	0.932828415882309	0.00912008167027105	0.0580515024474197
8:142712416-142762416	ENSG00000158106	RHPN1	114822	Brain_Putamen_basal_ganglia	493	139	137	2.17929958151148e-17	2.62805387207662e-19	0.930821171554792	0.0111669165231986	0.0580119119220078
8:142712416-142762416	ENSG00000255050	NA	NA	Brain_Hippocampus	493	139	137	2.18025500767463e-17	2.55044619062004e-19	0.931229252622705	0.0108355157251635	0.0579352316521321
8:142712416-142762416	ENSG00000177335	LINC02904	286122	Ovary	493	139	137	2.18183309668207e-17	2.3965485024193e-19	0.931903285083032	0.0101782055354027	0.0579185093815668
8:142712416-142762416	ENSG00000254859	NA	NA	Spleen	493	138	136	2.1820518021829e-17	2.37660914265595e-19	0.931996698449529	0.0100930489145317	0.0579102526359373
8:142712416-142762416	ENSG00000254812	NA	NA	Heart_Left_Ventricle	493	139	137	2.17583840804836e-17	3.00079588039383e-19	0.929342837155417	0.0127590838572351	0.057898078987348
8:142712416-142762416	ENSG00000014164	ZC3H3	23144	Skin_Not_Sun_Exposed_Suprapubic	493	139	137	2.17999352324887e-17	2.58618779119509e-19	0.93111756754664	0.0109882160572144	0.057894216396149
8:142712416-142762416	ENSG00000176956	LY6H	4062	Pituitary	493	139	137	2.18396794544067e-17	2.19199226318366e-19	0.932815120444923	0.00930454428852264	0.0578803352665533
8:142712416-142762416	ENSG00000160886	LY6K	54742	Ovary	493	139	137	2.16063960035358e-17	4.53567125097419e-19	0.922851131240034	0.0193148987347233	0.0578339700252429
8:142712416-142762416	ENSG00000160932	LY6E	4061	Ovary	493	139	137	2.18181433760291e-17	2.42841525554371e-19	0.931895272716036	0.0103144428512199	0.0577902844327429
8:142712416-142762416	ENSG00000160886	LY6K	54742	Brain_Frontal_Cortex_BA9	493	139	137	8.30868679839614e-21	2.20530385748239e-17	0.0003548801479786	0.941870328012808	0.0577747918392167
8:142712416-142762416	ENSG00000254389	RHPN1-AS1	78998	Brain_Caudate_basal_ganglia	493	139	137	2.1800917780319e-17	2.60693151869543e-19	0.931159534072499	0.0110769472433497	0.0577635186841516
8:142712416-142762416	ENSG00000198576	ARC	23237	Brain_Cerebellar_Hemisphere	493	139	137	2.18072585638739e-17	2.54458014942703e-19	0.931430361251435	0.0108106369539465	0.0577590017946202
8:142712416-142762416	ENSG00000234616	JRK	8629	Ovary	493	139	137	2.1832609257632e-17	2.29269481598411e-19	0.932513138610907	0.00973479271377177	0.0577520686753222
8:142712416-142762416	ENSG00000253741	LNCOC1	100288181	Testis	493	139	137	2.17872447457285e-17	2.74808602249718e-19	0.93057553221318	0.0116798644555392	0.0577446033312811
8:142712416-142762416	ENSG00000160932	LY6E	4061	Nerve_Tibial	493	139	137	2.18524712374001e-17	2.09801428581706e-19	0.93336148233721	0.00890329120621258	0.0577352264565803
8:142712416-142762416	ENSG00000261693	NA	NA	Brain_Putamen_basal_ganglia	493	139	137	2.18199658912123e-17	2.42610770936764e-19	0.931973115878692	0.0103046549286345	0.0577222291926743
8:142712416-142762416	ENSG00000181638	ZFP41	286128	Brain_Putamen_basal_ganglia	493	139	137	2.18289367254239e-17	2.34021679904013e-19	0.932356277628527	0.00993781449259733	0.0577059078788762
8:142712416-142762416	ENSG00000167656	LY6D	8581	Brain_Putamen_basal_ganglia	493	139	137	2.18099868590412e-17	2.53285766834148e-19	0.931546892036168	0.0107606344891358	0.0576924734746938
8:142712416-142762416	ENSG00000250115	AK3P2	NA	Testis	493	139	137	2.18425229641635e-17	2.20805651746795e-19	0.932936572268509	0.00937334809375201	0.0576900796377357
8:142712416-142762416	ENSG00000204839	MROH6	642475	Brain_Cerebellar_Hemisphere	493	139	137	2.18360601543887e-17	2.27563052869032e-19	0.932660533112756	0.00966198241319023	0.0576774844740564
8:142712416-142762416	ENSG00000160932	LY6E	4061	Brain_Frontal_Cortex_BA9	493	139	137	2.18261531294064e-17	2.38114321300972e-19	0.932237384837096	0.0101126751220887	0.0576499400408175
8:142712416-142762416	ENSG00000181790	ADGRB1	575	Esophagus_Gastroesophageal_Junction	493	139	137	2.18328404902185e-17	2.31855946565575e-19	0.932523015003714	0.00984538612503588	0.0576315988712477
8:142712416-142762416	ENSG00000104524	PYCR3	65263	Brain_Hypothalamus	493	139	137	2.18197498980165e-17	2.4531101939341e-19	0.93196389038986	0.010420093997469	0.0576160156126687
8:142712416-142762416	ENSG00000272172	NA	NA	Brain_Cerebellar_Hemisphere	493	139	137	2.18264127253787e-17	2.39047885790065e-19	0.932248472685187	0.0101526004875405	0.0575989268272727
8:142712416-142762416	ENSG00000272172	NA	NA	Brain_Frontal_Cortex_BA9	493	139	137	2.17884527677893e-17	2.77245181538657e-19	0.930627129181278	0.0117840913124409	0.0575887795062799
8:142712416-142762416	ENSG00000185730	ZNF696	79943	Brain_Hypothalamus	493	139	137	2.18138772703406e-17	2.5189600765953e-19	0.931713059057637	0.0107013820906075	0.0575855588517525
8:142712416-142762416	ENSG00000261710	NA	NA	Brain_Cerebellar_Hemisphere	493	139	137	2.18173267706669e-17	2.4889665199162e-19	0.931860393915233	0.0105732930313155	0.0575663130534517
8:142712416-142762416	ENSG00000167656	LY6D	8581	Liver	493	139	137	2.16179029159557e-17	4.48528909838906e-19	0.923342613815011	0.0190999833443973	0.0575574028405903
8:142712416-142762416	ENSG00000167653	PSCA	8000	Spleen	493	138	136	2.17622725869213e-17	3.04183205202336e-19	0.929508922816545	0.0129346990159878	0.0575563781674649
8:142712416-142762416	ENSG00000181790	ADGRB1	575	Brain_Cerebellum	493	139	137	2.17913816232616e-17	2.75207298692383e-19	0.930752226286109	0.011697087471932	0.057550686241959
8:142712416-142762416	ENSG00000167656	LY6D	8581	Brain_Nucleus_accumbens_basal_ganglia	493	139	137	2.1819697601434e-17	2.46931160139841e-19	0.931961656701264	0.0104893603876372	0.0575489829110977
8:142712416-142762416	ENSG00000279605	NA	NA	Brain_Hippocampus	493	139	137	2.18028283745995e-17	2.64018669338448e-19	0.931241139264444	0.0112192104207105	0.0575396503148479
8:142712416-142762416	ENSG00000104524	PYCR3	65263	Brain_Putamen_basal_ganglia	493	139	137	2.18379805416065e-17	2.30205706850897e-19	0.93274255658007	0.00977505038802491	0.0574823930319073
8:142712416-142762416	ENSG00000255050	NA	NA	Small_Intestine_Terminal_Ileum	493	139	137	2.17997910495028e-17	2.68502311899028e-19	0.931111409211319	0.01141077733822	0.0574778134504594
8:142712416-142762416	ENSG00000176956	LY6H	4062	Brain_Hypothalamus	493	139	137	2.17195348471053e-17	3.48977331778135e-19	0.927683510955659	0.0148480310689182	0.0574684579754226
8:142712416-142762416	ENSG00000126233	SLURP1	57152	Stomach	493	139	137	2.18464294881118e-17	2.22341676911828e-19	0.933103427492505	0.00943918740592732	0.0574573851015665
8:142712416-142762416	ENSG00000185730	ZNF696	79943	Brain_Putamen_basal_ganglia	493	139	137	2.1834883568746e-17	2.34767607168502e-19	0.93261027885512	0.00996996064197207	0.0574197605029053
8:142712416-142762416	ENSG00000177335	LINC02904	286122	Brain_Hypothalamus	493	139	137	2.17993583690505e-17	2.70570378444573e-19	0.931092928588968	0.0114991783968398	0.0574078930141917
8:142712416-142762416	ENSG00000167653	PSCA	8000	Adrenal_Gland	493	139	137	2.17388477241689e-17	3.31393574959316e-19	0.928508401439144	0.0140970685969193	0.0573945299639399
8:142712416-142762416	ENSG00000261044	NA	NA	Brain_Putamen_basal_ganglia	493	139	137	2.18179640842489e-17	2.52733983735783e-19	0.931887614815935	0.0107373842340099	0.0573750009500549
8:142712416-142762416	ENSG00000250571	GLI4	2738	Ovary	493	139	137	2.18109850344317e-17	2.59810776427861e-19	0.931589526045475	0.0110396519714326	0.0573708219830936
8:142712416-142762416	ENSG00000183309	ZNF623	9831	Prostate	493	139	137	2.17180367310671e-17	3.5305417632449e-19	0.927619523510446	0.0150222712691609	0.0573582052203957
8:142712416-142762416	ENSG00000179886	TIGD5	84948	Brain_Hippocampus	493	139	137	2.18182106785825e-17	2.52981021552741e-19	0.931898147338789	0.0107479568039931	0.0573538958572187
8:142712416-142762416	ENSG00000181638	ZFP41	286128	Brain_Hippocampus	493	139	137	2.18285176089533e-17	2.43189956216829e-19	0.93233837635018	0.0103297834456671	0.0573318402041538
8:142712416-142762416	ENSG00000254859	NA	NA	Ovary	493	139	137	2.18264781490141e-17	2.46453303024414e-19	0.932251267055702	0.0104692196518947	0.0572795132924009
8:142712416-142762416	ENSG00000183309	ZNF623	9831	Nerve_Tibial	493	139	137	2.18394309719835e-17	2.34676201017876e-19	0.932804507278096	0.00996624702257884	0.0572292456993271
8:142712416-142762416	ENSG00000247317	LY6E-DT	NA	Brain_Cerebellar_Hemisphere	493	139	137	2.18209362474029e-17	2.53634133847306e-19	0.932014561675951	0.0107759969528728	0.0572094413711741
8:142712416-142762416	ENSG00000104529	EEF1D	1936	Pancreas	493	139	137	2.18700441834375e-17	2.04535555000649e-19	0.934112056987753	0.00867890170480064	0.0572090413074494
8:142712416-142762416	ENSG00000104524	PYCR3	65263	Ovary	493	139	137	2.18134609857943e-17	2.61535889417984e-19	0.931695278736275	0.0111135145125069	0.0571912067512205
8:142712416-142762416	ENSG00000104522	GFUS	7264	Brain_Hypothalamus	493	139	137	2.18417454917547e-17	2.33387322803101e-19	0.932903364912138	0.00991124038211878	0.0571853947057445
8:142712416-142762416	ENSG00000247317	LY6E-DT	NA	Small_Intestine_Terminal_Ileum	493	139	137	2.18028782918318e-17	2.72605341656963e-19	0.931243271326371	0.0115863331248456	0.0571703955487798
8:142712416-142762416	ENSG00000253971	CDC42P3	NA	Brain_Cerebellar_Hemisphere	493	139	137	2.17928107772638e-17	2.83524608805451e-19	0.930813268228848	0.0120527526455423	0.0571339791256069
8:142712416-142762416	ENSG00000277494	GPIHBP1	338328	Ovary	493	139	137	2.17822168555497e-17	2.94345839929844e-19	0.930360781259872	0.0125149581593935	0.0571242605807353
8:142712416-142762416	ENSG00000253716	MINCR	100507316	Brain_Frontal_Cortex_BA9	493	139	137	2.18331904605677e-17	2.44161532956806e-19	0.932537962916939	0.0103715227007794	0.0570905143822814
8:142712416-142762416	ENSG00000181638	ZFP41	286128	Artery_Aorta	493	139	137	2.18578815509234e-17	2.20581945189055e-19	0.933592567334196	0.00936444023946175	0.0570429924263404
8:142712416-142762416	ENSG00000181135	ZNF707	101928160	Brain_Frontal_Cortex_BA9	493	139	137	2.18352137961923e-17	2.44057868570667e-19	0.932624383510628	0.0103671770685007	0.0570084394208716
8:142712416-142762416	ENSG00000177335	LINC02904	286122	Brain_Frontal_Cortex_BA9	493	139	137	2.16799176349443e-17	3.99565117462455e-19	0.92599138289074	0.0170092026765563	0.0569994144327014
8:142712416-142762416	ENSG00000179886	TIGD5	84948	Artery_Aorta	493	139	137	2.18580974089647e-17	2.21476151783756e-19	0.933601787050318	0.00940268100007729	0.0569955319496076
8:142712416-142762416	ENSG00000158106	RHPN1	114822	Brain_Caudate_basal_ganglia	493	139	137	2.17688134923568e-17	3.11214316658214e-19	0.929788297589624	0.013235591707601	0.0569761107027785
8:142712416-142762416	ENSG00000181135	ZNF707	101928160	Brain_Hypothalamus	493	139	137	2.18444908333591e-17	2.3561693616821e-19	0.9330206237833	0.0100066842013675	0.0569726920153289
8:142712416-142762416	ENSG00000181638	ZFP41	286128	Small_Intestine_Terminal_Ileum	493	139	137	2.18368344652137e-17	2.44120840455648e-19	0.932693605431744	0.0103699387035508	0.0569364558647016
8:142712416-142762416	ENSG00000253196	NA	124902033	Brain_Caudate_basal_ganglia	493	139	137	2.17061538560826e-17	3.74899540576925e-19	0.927111982844243	0.0159557551415754	0.0569322620141798
8:142712416-142762416	ENSG00000183309	ZNF623	9831	Brain_Hypothalamus	493	139	137	2.18432559341064e-17	2.38121076022506e-19	0.93296787883814	0.0101136951433849	0.0569184260184761
8:142712416-142762416	ENSG00000014164	ZC3H3	23144	Adrenal_Gland	493	139	137	2.18665334311587e-17	2.14926220951183e-19	0.933962105940321	0.00912300137402933	0.0569148926856466
8:142712416-142762416	ENSG00000261044	NA	NA	Brain_Caudate_basal_ganglia	493	139	137	2.18580470362903e-17	2.23639480386445e-19	0.933599635535577	0.00949517130450261	0.0569051931599205
8:142712416-142762416	ENSG00000014164	ZC3H3	23144	Brain_Cerebellar_Hemisphere	493	139	137	2.17984813554046e-17	2.83225221410985e-19	0.93105546963306	0.0120401948721687	0.0569043354947722
8:142712416-142762416	ENSG00000198576	ARC	23237	Brain_Cortex	493	139	137	2.17931532389653e-17	2.88615015634453e-19	0.930827895433151	0.0122704060870263	0.0569016984798225
8:142712416-142762416	ENSG00000104518	GSDMD	79792	Small_Intestine_Terminal_Ileum	493	139	137	2.17951093651248e-17	2.87285895924448e-19	0.930911445380071	0.012213663610636	0.0568748910092935
8:142712416-142762416	ENSG00000183309	ZNF623	9831	Stomach	493	139	137	2.1855395875975e-17	2.28110746271459e-19	0.933486399330165	0.0096862255713613	0.0568273750984717
8:142712416-142762416	ENSG00000158106	RHPN1	114822	Small_Intestine_Terminal_Ileum	493	139	137	2.18261189362201e-17	2.57462244557568e-19	0.932235924379708	0.0109398882491994	0.0568241873710914
8:142712416-142762416	ENSG00000104518	GSDMD	79792	Brain_Cerebellar_Hemisphere	493	139	137	2.18486320526314e-17	2.35329044533211e-19	0.933197503300345	0.00999455253842789	0.0568079441612238
8:142712416-142762416	ENSG00000255050	NA	NA	Brain_Cerebellar_Hemisphere	493	139	137	2.18010328322583e-17	2.83188730706652e-19	0.931164448164249	0.0120387438107943	0.0567968080249547
8:142712416-142762416	ENSG00000167656	LY6D	8581	Brain_Cerebellum	493	139	137	2.18347172837996e-17	2.4957477331206e-19	0.932603176502146	0.0106030294287543	0.0567937940690987
8:142712416-142762416	ENSG00000167653	PSCA	8000	Brain_Caudate_basal_ganglia	493	139	137	4.29540565913356e-18	1.77891139725023e-17	0.183465117043007	0.759750818767629	0.0567840641893659
8:142712416-142762416	ENSG00000253971	CDC42P3	NA	Brain_Caudate_basal_ganglia	493	139	137	2.1729485282159e-17	3.55332447690351e-19	0.928108513359769	0.0151201675495511	0.0567713190906768
8:142712416-142762416	ENSG00000261710	NA	NA	Brain_Cerebellum	493	139	137	2.18446906918353e-17	2.40379560789962e-19	0.93302916012693	0.0102103173170659	0.0567605225560031
8:142712416-142762416	ENSG00000182759	MAFA	389692	Brain_Hippocampus	493	139	137	2.18392321495087e-17	2.45930721899008e-19	0.932796015184099	0.0104474221478414	0.0567565626680623
8:142712416-142762416	ENSG00000253716	MINCR	100507316	Small_Intestine_Terminal_Ileum	493	139	137	2.18226238423855e-17	2.6304823724643e-19	0.932086642134835	0.0111785662402473	0.0567347916249196
8:142712416-142762416	ENSG00000160932	LY6E	4061	Esophagus_Mucosa	493	139	137	2.18783922868155e-17	2.08666457488497e-19	0.934468620694391	0.00885587410805579	0.0566755051975555
8:142712416-142762416	ENSG00000198576	ARC	23237	Brain_Hypothalamus	493	139	137	2.1764440465282e-17	3.24675235144695e-19	0.929601517111182	0.0138109222262483	0.0565875606625665
8:142712416-142762416	ENSG00000253716	MINCR	100507316	Brain_Cerebellar_Hemisphere	493	139	137	2.1827413522153e-17	2.62100983188357e-19	0.932291218658888	0.0111382714616792	0.0565705098794297
8:142712416-142762416	ENSG00000160932	LY6E	4061	Brain_Hypothalamus	493	139	137	2.18604044174106e-17	2.2911826430011e-19	0.933700323861073	0.00972951583768317	0.0565701603012417
8:142712416-142762416	ENSG00000158106	RHPN1	114822	Brain_Hypothalamus	493	139	137	2.18532726444286e-17	2.36250147228333e-19	0.933395711987668	0.0100341324118065	0.0565701556005254
8:142712416-142762416	ENSG00000198576	ARC	23237	Adrenal_Gland	493	139	137	2.18452014022371e-17	2.44478459439775e-19	0.933050973559948	0.0103855863205762	0.0565634401194763
8:142712416-142762416	ENSG00000181097	LINC02878	NA	Small_Intestine_Terminal_Ileum	493	139	137	2.18389192298885e-17	2.50897207735433e-19	0.932782649779454	0.0106597493642535	0.0565576008562904
8:142712416-142762416	ENSG00000182759	MAFA	389692	Lung	493	139	137	2.18218723290173e-17	2.6865253969277e-19	0.932054543539499	0.0114181443603717	0.0565273121001296
8:142712416-142762416	ENSG00000234616	JRK	8629	Adipose_Subcutaneous	493	139	137	2.00144564739978e-17	2.07608289425907e-18	0.854856302511566	0.0886170053120288	0.056526692176402
8:142712416-142762416	ENSG00000160932	LY6E	4061	Heart_Left_Ventricle	493	139	137	2.18955150994881e-17	1.9521186907542e-19	0.935199969274801	0.00828135934299142	0.0565186713822094
8:142712416-142762416	ENSG00000272172	NA	NA	Brain_Nucleus_accumbens_basal_ganglia	493	139	137	2.18646977327026e-17	2.26151765946161e-19	0.933883699694475	0.00960286765993423	0.0565134326455934
8:142712416-142762416	ENSG00000181790	ADGRB1	575	Brain_Frontal_Cortex_BA9	493	139	137	2.18437474542742e-17	2.47176323973281e-19	0.932988872619	0.0105008705371194	0.0565102568438769
8:142712416-142762416	ENSG00000198576	ARC	23237	Prostate	493	139	137	2.18456888647426e-17	2.45451663279032e-19	0.933071794030174	0.0104272161967829	0.056500989773044
8:142712416-142762416	ENSG00000234616	JRK	8629	Prostate	493	139	137	2.14455001085396e-17	6.4588812548948e-19	0.915978955117518	0.0275306457046374	0.0564903991778485
8:142712416-142762416	ENSG00000181790	ADGRB1	575	Ovary	493	139	137	2.18327525846588e-17	2.5916199704368e-19	0.932519260386551	0.0110128442706957	0.0564678953427561
8:142712416-142762416	ENSG00000104518	GSDMD	79792	Ovary	493	139	137	2.18548379116746e-17	2.38849417727766e-19	0.933462567591373	0.010145330355965	0.0563921020526587
8:142712416-142762416	ENSG00000255181	CCDC166	100130274	Brain_Cortex	493	139	137	2.18609409808069e-17	2.32964032241642e-19	0.933723241525696	0.00989396341989309	0.0563827950544092
8:142712416-142762416	ENSG00000104518	GSDMD	79792	Prostate	493	139	137	2.18642180683058e-17	2.30544556205239e-19	0.93386321229662	0.00979065956686313	0.0563461281365174
8:142712416-142762416	ENSG00000104518	GSDMD	79792	Esophagus_Gastroesophageal_Junction	493	139	137	2.18742862947316e-17	2.20941592508437e-19	0.934293245798974	0.00938051823133615	0.0563262359696907
8:142712416-142762416	ENSG00000177335	LINC02904	286122	Stomach	493	139	137	2.18853115180942e-17	2.09996716392404e-19	0.934764154498909	0.00891304475355022	0.0563228007475407
8:142712416-142762416	ENSG00000182759	MAFA	389692	Whole_Blood	493	139	137	2.18390684831333e-17	2.56712975533711e-19	0.932789024675378	0.0109084071333485	0.0563025681912706
8:142712416-142762416	ENSG00000104518	GSDMD	79792	Brain_Hippocampus	493	139	137	2.1854160557209e-17	2.42138215751111e-19	0.933433636466775	0.0102859129576071	0.0562804505756146
8:142712416-142762416	ENSG00000234616	JRK	8629	Spleen	493	138	136	2.18085285907378e-17	2.88050197493307e-19	0.931484606565084	0.0122469148272574	0.0562684786076597
8:142712416-142762416	ENSG00000158106	RHPN1	114822	Adipose_Subcutaneous	493	139	137	2.19133388886492e-17	1.83369360808413e-19	0.935961257922274	0.00777579854553391	0.0562629435321892
8:142712416-142762416	ENSG00000204839	MROH6	642475	Brain_Cerebellum	493	139	137	2.18755741940581e-17	2.22664743303643e-19	0.934348254480209	0.00945424608455779	0.056197499435234
8:142712416-142762416	ENSG00000158106	RHPN1	114822	Brain_Hippocampus	493	139	137	2.18506849132156e-17	2.48265185678854e-19	0.933285184962391	0.0105477210979529	0.0561670939396526
8:142712416-142762416	ENSG00000277494	GPIHBP1	338328	Artery_Coronary	493	139	137	2.18381455204005e-17	2.60885071094817e-19	0.932749603144738	0.0110867443523346	0.0561636525029288
8:142712416-142762416	ENSG00000253716	MINCR	100507316	Esophagus_Muscularis	493	139	137	2.19040811011445e-17	1.95221106118327e-19	0.935565839840048	0.00828212050676069	0.0561520396531942
8:142712416-142762416	ENSG00000176956	LY6H	4062	Brain_Cerebellum	493	139	137	2.1858988922621e-17	2.40506008687204e-19	0.933639865329831	0.0102163348750699	0.0561437997950992
8:142712416-142762416	ENSG00000181790	ADGRB1	575	Brain_Hippocampus	493	139	137	2.18447513684319e-17	2.56033354285827e-19	0.933031751742199	0.0108795931031168	0.0560886551546822
8:142712416-142762416	ENSG00000185730	ZNF696	79943	Brain_Frontal_Cortex_BA9	493	139	137	2.18441863678486e-17	2.56738231811992e-19	0.9330076194701	0.0109097057714724	0.056082674758425
8:142712416-142762416	ENSG00000179886	TIGD5	84948	Colon_Transverse	493	139	137	2.18806551474246e-17	2.23268125458726e-19	0.934565271865302	0.00948026074016291	0.055954467394537
8:142712416-142762416	ENSG00000254812	NA	NA	Brain_Hippocampus	493	139	137	2.18733797586319e-17	2.30636211721064e-19	0.934254525881732	0.00979496997592605	0.0559505041423442
8:142712416-142762416	ENSG00000126233	SLURP1	57152	Brain_Hippocampus	493	139	137	2.18505208915383e-17	2.54256827719113e-19	0.933278179278036	0.0108038849229326	0.0559179357990324
8:142712416-142762416	ENSG00000104524	PYCR3	65263	Brain_Hippocampus	493	139	137	2.18668550593071e-17	2.38949107319585e-19	0.933975843303114	0.0101501063437203	0.0558740503531687
8:142712416-142762416	ENSG00000177335	LINC02904	286122	Brain_Caudate_basal_ganglia	493	139	137	2.18162654112528e-17	2.89700720755816e-19	0.93181506119358	0.0123178132340214	0.0558671255723963
8:142712416-142762416	ENSG00000014164	ZC3H3	23144	Prostate	493	139	137	2.18751878787213e-17	2.31108113253999e-19	0.934331754201979	0.00981522328842628	0.0558530225095942
8:142712416-142762416	ENSG00000181135	ZNF707	101928160	Esophagus_Gastroesophageal_Junction	493	139	137	2.18197759500454e-17	2.86573195570785e-19	0.931965003122604	0.0121842469355904	0.0558507499418034
8:142712416-142762416	ENSG00000160882	CYP11B1	1584	Adrenal_Gland	493	139	137	2.18590941496178e-17	2.4749728489538e-19	0.933644359779207	0.0105152492672737	0.055840390953522
8:142712416-142762416	ENSG00000255050	NA	NA	Adrenal_Gland	493	139	137	2.18499879213412e-17	2.56903606213438e-19	0.933255415085931	0.0109170243474942	0.0558275605665776
8:142712416-142762416	ENSG00000253971	CDC42P3	NA	Brain_Cerebellum	493	139	137	2.18818250695315e-17	2.25088421279082e-19	0.934615241510386	0.00955813695538251	0.0558266215342319
8:142712416-142762416	ENSG00000254338	MAFA-AS1	104326051	Stomach	493	139	137	2.18557938512957e-17	2.51218915354038e-19	0.93350339762895	0.0106742253452055	0.0558223770258411
8:142712416-142762416	ENSG00000254812	NA	NA	Spleen	493	138	136	2.18495798510959e-17	2.57727845288583e-19	0.933237985613315	0.0109522469921735	0.0558097673945147
8:142712416-142762416	ENSG00000279605	NA	NA	Heart_Atrial_Appendage	493	139	137	2.18886179961886e-17	2.18720020241837e-19	0.934905380599245	0.00928614833060974	0.0558084710701469
8:142712416-142762416	ENSG00000158106	RHPN1	114822	Spleen	493	138	136	2.18877322365965e-17	2.19640780455381e-19	0.934867548086987	0.00932547728381549	0.0558069746292005
8:142712416-142762416	ENSG00000279605	NA	NA	Brain_Frontal_Cortex_BA9	493	139	137	2.18738993940861e-17	2.33851277001462e-19	0.934276720521073	0.00993245133345371	0.0557908281454711
8:142712416-142762416	ENSG00000104522	GFUS	7264	Brain_Hippocampus	493	139	137	2.17907888040393e-17	3.17142351716571e-19	0.930726905825915	0.0134899825958477	0.0557831115782365
8:142712416-142762416	ENSG00000147813	NAPRT	93100	Brain_Hippocampus	493	139	137	2.18653121140389e-17	2.426984880943e-19	0.933909941114433	0.0103103440130929	0.0557797148724762
8:142712416-142762416	ENSG00000014164	ZC3H3	23144	Brain_Caudate_basal_ganglia	493	139	137	2.18114954305021e-17	2.97080007777012e-19	0.931611326052789	0.0126331084727921	0.0557555654744166
8:142712416-142762416	ENSG00000277494	GPIHBP1	338328	Brain_Hippocampus	493	139	137	2.18744695716607e-17	2.34838176232906e-19	0.934301073912523	0.00997467028845613	0.0557242557990222
8:142712416-142762416	ENSG00000171045	TSNARE1	203062	Brain_Hippocampus	493	139	137	2.18715483616613e-17	2.37907925407775e-19	0.934176303360687	0.0101057915876748	0.0557179050516402
8:142712416-142762416	ENSG00000261693	NA	NA	Brain_Caudate_basal_ganglia	493	139	137	2.18563292248078e-17	2.53421321776593e-19	0.933526264471302	0.0107684114533642	0.0557053240753329
8:142712416-142762416	ENSG00000181135	ZNF707	101928160	Brain_Cortex	493	139	137	2.18765917263611e-17	2.33182213180086e-19	0.934391715260838	0.00990396082260217	0.055704323916559
8:142712416-142762416	ENSG00000255181	CCDC166	100130274	Brain_Frontal_Cortex_BA9	493	139	137	2.17888496420832e-17	3.21083051632696e-19	0.930644080453069	0.0136583831169443	0.0556975364299866
8:142712416-142762416	ENSG00000279605	NA	NA	Brain_Cerebellum	493	139	137	2.18846746851502e-17	2.25778756882875e-19	0.934736954127193	0.00958777387913876	0.0556752719936674
8:142712416-142762416	ENSG00000104522	GFUS	7264	Prostate	493	139	137	2.1891981480657e-17	2.18839934459605e-19	0.935049041552511	0.00929141903136882	0.0556595394161237
8:142712416-142762416	ENSG00000181135	ZNF707	101928160	Adipose_Visceral_Omentum	493	139	137	2.18504961143874e-17	2.60512524155094e-19	0.933277120997804	0.0110713442668496	0.0556515347353446
8:142712416-142762416	ENSG00000181135	ZNF707	101928160	Prostate	493	139	137	2.17500713408175e-17	3.61241511811792e-19	0.928987783901588	0.015373687944054	0.0556385281543603
8:142712416-142762416	ENSG00000185730	ZNF696	79943	Brain_Cerebellum	493	139	137	2.18864202141608e-17	2.2490432625331e-19	0.934811509060917	0.00955046249242126	0.0556380284466579
8:142712416-142762416	ENSG00000272172	NA	NA	Liver	493	139	137	2.18903856816219e-17	2.21848937041136e-19	0.934980881876807	0.00941999979596221	0.0555991183272276
8:142712416-142762416	ENSG00000104524	PYCR3	65263	Brain_Cortex	493	139	137	2.1879261893748e-17	2.32976517519725e-19	0.934505763295187	0.00989528052924422	0.0555989561755703
8:142712416-142762416	ENSG00000104524	PYCR3	65263	Heart_Left_Ventricle	493	139	137	2.18666919154209e-17	2.4620924103098e-19	0.933968875110922	0.0104605041827919	0.055570620706289
8:142712416-142762416	ENSG00000104499	GML	2765	Adrenal_Gland	493	139	137	2.17854164139978e-17	3.27565151000948e-19	0.930497440614481	0.0139353765222584	0.055567182863258
8:142712416-142762416	ENSG00000247317	LY6E-DT	NA	Artery_Coronary	493	139	137	2.18853586728453e-17	2.29573539887143e-19	0.9347661685699	0.00975004791890498	0.0554837835111983
8:142712416-142762416	ENSG00000254389	RHPN1-AS1	78998	Brain_Frontal_Cortex_BA9	493	139	137	2.18803971886087e-17	2.34661923992381e-19	0.93455425394334	0.00996738811084863	0.0554783579458149
8:142712416-142762416	ENSG00000198576	ARC	23237	Skin_Not_Sun_Exposed_Suprapubic	493	139	137	2.18689672997649e-17	2.4682857281996e-19	0.934066061194874	0.0104870808089032	0.0554468579962239
8:142712416-142762416	ENSG00000181638	ZFP41	286128	Brain_Frontal_Cortex_BA9	493	139	137	2.18753964520603e-17	2.40438347629489e-19	0.934340662774318	0.0102141435460179	0.0554451936796671
8:142712416-142762416	ENSG00000184428	TOP1MT	116447	Artery_Coronary	493	139	137	2.18840616867805e-17	2.32894559599445e-19	0.934710771776427	0.00989198165692217	0.0553972465666511
8:142712416-142762416	ENSG00000181135	ZNF707	101928160	Heart_Atrial_Appendage	493	139	137	2.18945961301291e-17	2.22762936133637e-19	0.935160718308908	0.00945925756632007	0.0553800241247694
8:142712416-142762416	ENSG00000147813	NAPRT	93100	Artery_Aorta	493	139	137	2.18306876270854e-17	2.87193159969871e-19	0.932431062038606	0.0122112198508289	0.0553577181105655
8:142712416-142762416	ENSG00000104522	GFUS	7264	Colon_Sigmoid	493	139	137	2.18729631289998e-17	2.44975645710517e-19	0.934236730821082	0.0104080303129499	0.0553552388659665
8:142712416-142762416	ENSG00000279605	NA	NA	Colon_Transverse	493	139	137	2.18473406117816e-17	2.71007830458604e-19	0.933142343353774	0.0115199329912158	0.0553377236550135
8:142712416-142762416	ENSG00000104524	PYCR3	65263	Heart_Atrial_Appendage	493	139	137	2.19140099727413e-17	2.04396891743222e-19	0.935989921227039	0.00867485294328059	0.0553352258296825
8:142712416-142762416	ENSG00000181790	ADGRB1	575	Pituitary	493	139	137	2.17561433096591e-17	3.63838917775611e-19	0.929247129482103	0.0154849988532173	0.0552678716646815
8:142712416-142762416	ENSG00000234616	JRK	8629	Brain_Frontal_Cortex_BA9	493	139	137	2.17868580277208e-17	3.33302727468347e-19	0.930559014736092	0.0141807464992037	0.0552602387647022
8:142712416-142762416	ENSG00000171045	TSNARE1	203062	Brain_Nucleus_accumbens_basal_ganglia	493	139	137	2.18833118950518e-17	2.37637888686865e-19	0.934678746715657	0.0100947491958978	0.0552265040884473
8:142712416-142762416	ENSG00000254812	NA	NA	Brain_Caudate_basal_ganglia	493	139	137	2.18720147845185e-17	2.49440640330429e-19	0.934196225186676	0.010598889257146	0.0552048855561793
8:142712416-142762416	ENSG00000171045	TSNARE1	203062	Nerve_Tibial	493	139	137	2.19106259062512e-17	2.1404056395591e-19	0.935845381175654	0.00908702053828431	0.0550675982860609
8:142712416-142762416	ENSG00000277494	GPIHBP1	338328	Colon_Transverse	493	139	137	2.19116576160514e-17	2.13194156859203e-19	0.935889447504719	0.00905087677008849	0.0550596757251935
8:142712416-142762416	ENSG00000179886	TIGD5	84948	Brain_Caudate_basal_ganglia	493	139	137	2.18025883698374e-17	3.22278429748885e-19	0.931230888194987	0.0137100785407833	0.0550590332642279
8:142712416-142762416	ENSG00000171045	TSNARE1	203062	Artery_Coronary	493	139	137	2.17740166738958e-17	3.51659997801864e-19	0.930010535577323	0.0149650569948667	0.0550244074278074
8:142712416-142762416	ENSG00000185730	ZNF696	79943	Brain_Caudate_basal_ganglia	493	139	137	2.18964597641831e-17	2.29383042260661e-19	0.935240317738386	0.00974237787447044	0.0550173043871428
8:142712416-142762416	ENSG00000184428	TOP1MT	116447	Brain_Nucleus_accumbens_basal_ganglia	493	139	137	2.18863544469472e-17	2.40348855954657e-19	0.934808700015506	0.0102107858623575	0.054980514122134
8:142712416-142762416	ENSG00000171045	TSNARE1	203062	Liver	493	139	137	2.1877560079088e-17	2.49959030485011e-19	0.934433075486267	0.0106212899583221	0.0549456345554123
8:142712416-142762416	ENSG00000234616	JRK	8629	Artery_Coronary	493	139	137	2.18616741319835e-17	2.65895323759269e-19	0.93375455583617	0.0113019621436344	0.0549434820201971
8:142712416-142762416	ENSG00000247317	LY6E-DT	NA	Liver	493	139	137	2.18464702425586e-17	2.81337735457074e-19	0.933105168194067	0.0119615477331492	0.054933284072783
8:142712416-142762416	ENSG00000254859	NA	NA	Prostate	493	139	137	2.18911402452108e-17	2.36758117529946e-19	0.935013110752992	0.0100574695457261	0.0549294197012834
8:142712416-142762416	ENSG00000250571	GLI4	2738	Prostate	493	139	137	2.19048087991926e-17	2.23345341189323e-19	0.935596921236814	0.00948459475735232	0.054918484005832
8:142712416-142762416	ENSG00000254338	MAFA-AS1	104326051	Prostate	493	139	137	2.19095264000266e-17	2.19825516065161e-19	0.935798419129646	0.00933430740161175	0.0548672734687422
8:142712416-142762416	ENSG00000279605	NA	NA	Liver	493	139	137	2.19062715596681e-17	2.23268514032922e-19	0.935659398577291	0.00948137257546869	0.0548592288472401
8:142712416-142762416	ENSG00000272172	NA	NA	Colon_Transverse	493	139	137	2.18019858992608e-17	3.27742507331001e-19	0.931205155506708	0.0139436677616587	0.054851176731635
8:142712416-142762416	ENSG00000104529	EEF1D	1936	Prostate	493	139	137	2.18961253496401e-17	2.34276325114118e-19	0.935226034243849	0.00995157440054538	0.0548223913556042
8:142712416-142762416	ENSG00000160932	LY6E	4061	Artery_Tibial	493	139	137	2.1778346867936e-17	3.52068341183076e-19	0.930195486573681	0.014982700728379	0.0548218126979415
8:142712416-142762416	ENSG00000261710	NA	NA	Brain_Caudate_basal_ganglia	493	139	137	2.19060410341191e-17	2.25329740444372e-19	0.935649552383429	0.00956948982930201	0.0547809577872708
8:142712416-142762416	ENSG00000182759	MAFA	389692	Heart_Left_Ventricle	493	139	137	2.18753234994511e-17	2.56189584071819e-19	0.934337546826715	0.0108875797624063	0.0547748734108807
8:142712416-142762416	ENSG00000234616	JRK	8629	Esophagus_Gastroesophageal_Junction	493	139	137	2.1749608440441e-17	3.82805191932919e-19	0.928968012527594	0.0162956167544419	0.0547363707179651
8:142712416-142762416	ENSG00000104518	GSDMD	79792	Brain_Nucleus_accumbens_basal_ganglia	493	139	137	2.18944998130249e-17	2.3995693552095e-19	0.935156604418347	0.0101943776757714	0.0546490179058822
8:142712416-142762416	ENSG00000277332	NA	101928087	Brain_Nucleus_accumbens_basal_ganglia	493	139	137	2.19034506830056e-17	2.31309457586829e-19	0.935538913457114	0.00982504007191506	0.054636046470972
8:142712416-142762416	ENSG00000254389	RHPN1-AS1	78998	Skin_Not_Sun_Exposed_Suprapubic	493	139	137	2.193170126619e-17	2.03223450052004e-19	0.936745550725341	0.00862543918565749	0.0546290100889983
8:142712416-142762416	ENSG00000253716	MINCR	100507316	Brain_Nucleus_accumbens_basal_ganglia	493	139	137	2.1898079034847e-17	2.36935200076481e-19	0.935309479932941	0.0100653373221254	0.0546251827449352
8:142712416-142762416	ENSG00000272172	NA	NA	Artery_Coronary	493	139	137	2.18601320480862e-17	2.76757039825441e-19	0.93368869043831	0.0117662855874685	0.0545450239742216
8:142712416-142762416	ENSG00000181638	ZFP41	286128	Esophagus_Gastroesophageal_Junction	493	139	137	2.18721007267236e-17	2.65159493976006e-19	0.934199895945148	0.0112709477503831	0.0545291563044677
8:142712416-142762416	ENSG00000176956	LY6H	4062	Brain_Caudate_basal_ganglia	493	139	137	2.18993983902361e-17	2.38085911626014e-19	0.935365832163692	0.0101145920539603	0.0545195757823466
8:142712416-142762416	ENSG00000104522	GFUS	7264	Heart_Atrial_Appendage	493	139	137	2.19339932473201e-17	2.0360513465799e-19	0.936843445690254	0.00864185598814813	0.0545146983215992
8:142712416-142762416	ENSG00000176956	LY6H	4062	Brain_Cortex	493	139	137	2.19122658096028e-17	2.25520635643714e-19	0.935915424632364	0.00957791763402312	0.0545066577336139
8:142712416-142762416	ENSG00000182759	MAFA	389692	Brain_Cortex	493	139	137	2.18939821944966e-17	2.44086594114248e-19	0.93513449592583	0.0103709178454419	0.0544945862287268
8:142712416-142762416	ENSG00000179886	TIGD5	84948	Adipose_Visceral_Omentum	493	139	137	2.19264040358947e-17	2.12297834604603e-19	0.936519295732621	0.00901318526272754	0.0544675190046479
8:142712416-142762416	ENSG00000261710	NA	NA	Brain_Nucleus_accumbens_basal_ganglia	493	139	137	2.19023225196697e-17	2.36496122100781e-19	0.935490727410232	0.0100467461053887	0.0544625264843826
8:142712416-142762416	ENSG00000198576	ARC	23237	Brain_Nucleus_accumbens_basal_ganglia	493	139	137	2.19022992350992e-17	2.36807029490595e-19	0.935489732881009	0.010060037860992	0.054450229257998
8:142712416-142762416	ENSG00000104529	EEF1D	1936	Liver	493	139	137	2.18900245144014e-17	2.492291201623e-19	0.93496545572346	0.0105906157770662	0.0544439284994712
8:142712416-142762416	ENSG00000234616	JRK	8629	Lung	493	139	137	2.17810818052196e-17	3.59384447995436e-19	0.930312301056097	0.0152956155869823	0.0543920833569227
8:142712416-142762416	ENSG00000198576	ARC	23237	Adipose_Visceral_Omentum	493	139	137	2.19229714338439e-17	2.18504147973044e-19	0.936372682633189	0.00927838754805404	0.0543489298187548
8:142712416-142762416	ENSG00000171045	TSNARE1	203062	Brain_Caudate_basal_ganglia	493	139	137	2.19125033077645e-17	2.30021125987771e-19	0.935925568640053	0.00977034488747874	0.0543040864724673
8:142712416-142762416	ENSG00000204839	MROH6	642475	Spleen	493	138	136	2.19113575626707e-17	2.32097363145938e-19	0.93587663164215	0.00985906479129988	0.0542643035665483
8:142712416-142762416	ENSG00000254859	NA	NA	Artery_Tibial	493	139	137	2.17778991506156e-17	3.65576068391233e-19	0.930176363697491	0.0155602003651483	0.054263435937362
8:142712416-142762416	ENSG00000261693	NA	NA	Adrenal_Gland	493	139	137	2.19281139709071e-17	2.16181554747205e-19	0.936592330377561	0.00917930564692754	0.0542283639755147
8:142712416-142762416	ENSG00000253971	CDC42P3	NA	Brain_Cortex	493	139	137	2.19173042468855e-17	2.27009420046998e-19	0.93613062607296	0.00964178557637299	0.0542275883506636
8:142712416-142762416	ENSG00000184428	TOP1MT	116447	Brain_Cortex	493	139	137	2.19052445804998e-17	2.39121984957168e-19	0.935615534302699	0.0101591390069992	0.0542253266903047
8:142712416-142762416	ENSG00000147813	NAPRT	93100	Adrenal_Gland	493	139	137	2.19185385451865e-17	2.2647791789132e-19	0.936183345350307	0.00961911413500441	0.0541975405146854
8:142712416-142762416	ENSG00000277494	GPIHBP1	338328	Heart_Atrial_Appendage	493	139	137	2.18762998050154e-17	2.6873014205648e-19	0.934379246733273	0.011423789256113	0.054196964010615
8:142712416-142762416	ENSG00000277494	GPIHBP1	338328	Liver	493	139	137	2.18994502679278e-17	2.45700614877879e-19	0.935368047960649	0.0104401585993472	0.0541917934400003
8:142712416-142762416	ENSG00000253716	MINCR	100507316	Brain_Caudate_basal_ganglia	493	139	137	2.18899717853083e-17	2.55840172530466e-19	0.934963203561499	0.0108732670609785	0.0541635293775221
8:142712416-142762416	ENSG00000250571	GLI4	2738	Artery_Coronary	493	139	137	2.19180191304522e-17	2.28112951548443e-19	0.936161160138343	0.00968899729555607	0.0541498425661036
8:142712416-142762416	ENSG00000167656	LY6D	8581	Artery_Coronary	493	139	137	2.1874839315533e-17	2.71347528532122e-19	0.934316866391322	0.0115356323780272	0.0541475012306479
8:142712416-142762416	ENSG00000254812	NA	NA	Brain_Cortex	493	139	137	2.19061203742398e-17	2.4022715948741e-19	0.935652941154059	0.0102064278530456	0.0541406309928935
8:142712416-142762416	ENSG00000104522	GFUS	7264	Pituitary	493	139	137	2.18907756307626e-17	2.55923254458416e-19	0.934997537361856	0.010876853571771	0.0541256090663762
8:142712416-142762416	ENSG00000272172	NA	NA	Stomach	493	139	137	2.18445118589022e-17	3.02658872765842e-19	0.933021521825076	0.0128730427602438	0.0541054354146836
8:142712416-142762416	ENSG00000179886	TIGD5	84948	Adipose_Subcutaneous	493	139	137	2.19526423876365e-17	1.95383265727857e-19	0.937639986688339	0.00829112981474118	0.0540688834969229
8:142712416-142762416	ENSG00000253971	CDC42P3	NA	Prostate	493	139	137	2.19148531565051e-17	2.33797187603159e-19	0.936025935242989	0.00993188972332657	0.0540421750336836
8:142712416-142762416	ENSG00000182759	MAFA	389692	Artery_Coronary	493	139	137	2.18813360440245e-17	2.67894769480947e-19	0.934594354281332	0.0113882884779537	0.0540173572407144
8:142712416-142762416	ENSG00000104518	GSDMD	79792	Brain_Cortex	493	139	137	2.19041454536462e-17	2.45372881822125e-19	0.935568588460363	0.0104263472132176	0.054005064326417
8:142712416-142762416	ENSG00000182759	MAFA	389692	Prostate	493	139	137	2.19199791136658e-17	2.29784573031444e-19	0.93624487482753	0.00976055076341011	0.0539945744090612
8:142712416-142762416	ENSG00000261693	NA	NA	Brain_Cerebellum	493	139	137	2.18619118501472e-17	2.8864896465097e-19	0.93376470924057	0.0122747973204889	0.0539604934389386
8:142712416-142762416	ENSG00000254389	RHPN1-AS1	78998	Brain_Cortex	493	139	137	2.17904661752789e-17	3.60170473979324e-19	0.930713125725042	0.0153296231153525	0.0539572511596074
8:142712416-142762416	ENSG00000181135	ZNF707	101928160	Artery_Coronary	493	139	137	2.19193508881551e-17	2.3195361607948e-19	0.936218042096003	0.00985326068128973	0.0539286972227101
8:142712416-142762416	ENSG00000204839	MROH6	642475	Brain_Caudate_basal_ganglia	493	139	137	2.1906736436678e-17	2.44595059410982e-19	0.935679254377139	0.0103932024286997	0.0539275431941626
8:142712416-142762416	ENSG00000181638	ZFP41	286128	Brain_Caudate_basal_ganglia	493	139	137	2.19043531840453e-17	2.4760104404016e-19	0.935577461029107	0.0105216204943162	0.0539009184765745
8:142712416-142762416	ENSG00000198576	ARC	23237	Brain_Cerebellum	493	139	137	2.19125798971509e-17	2.39407441330495e-19	0.935928839921478	0.0101716572268765	0.0538995028516479
8:142712416-142762416	ENSG00000104522	GFUS	7264	Breast_Mammary_Tissue	493	139	137	2.1956657779882e-17	1.96272882622926e-19	0.937811491888719	0.0083293367920737	0.0538591713192045
8:142712416-142762416	ENSG00000234616	JRK	8629	Brain_Cerebellum	493	139	137	2.19164592944841e-17	2.3713293395205e-19	0.936094536515064	0.0100745772164111	0.0538308862685248
8:142712416-142762416	ENSG00000247317	LY6E-DT	NA	Colon_Transverse	493	139	137	2.19469003270622e-17	2.07098421243651e-19	0.937394732130575	0.00879176223459749	0.0538135056348271
8:142712416-142762416	ENSG00000104518	GSDMD	79792	Liver	493	139	137	2.19182285175857e-17	2.36574532244675e-19	0.936170103469428	0.0100507785634181	0.0537791179671535
8:142712416-142762416	ENSG00000160932	LY6E	4061	Prostate	493	139	137	2.19035219820467e-17	2.5132277392687e-19	0.935541958777615	0.0106807063887285	0.0537773348336578
8:142712416-142762416	ENSG00000185730	ZNF696	79943	Prostate	493	139	137	2.18770441185391e-17	2.78104538760797e-19	0.934411037809267	0.0118246205660847	0.0537643416246505
8:142712416-142762416	ENSG00000279605	NA	NA	Cells_Cultured_fibroblasts	493	139	137	2.1949601520969e-17	2.06679187860117e-19	0.937510105367842	0.00877395352719819	0.0537159411049618
8:142712416-142762416	ENSG00000255050	NA	NA	Liver	493	139	137	2.19229653401944e-17	2.33415472016006e-19	0.936372422361584	0.00991591642315596	0.0537116612152607
8:142712416-142762416	ENSG00000160882	CYP11B1	1584	Artery_Coronary	493	139	137	2.19269327913087e-17	2.29521344415937e-19	0.936541879903153	0.0097495938061908	0.0537085262906579
8:142712416-142762416	ENSG00000181790	ADGRB1	575	Adipose_Subcutaneous	493	139	137	2.19319129311783e-17	2.24564908146319e-19	0.936754591348026	0.00953789580154451	0.053707512850432
8:142712416-142762416	ENSG00000183309	ZNF623	9831	Brain_Cerebellum	493	139	137	2.19369463156085e-17	2.20786703187498e-19	0.936969576971479	0.00937657499559265	0.053653848032932
8:142712416-142762416	ENSG00000254859	NA	NA	Heart_Atrial_Appendage	493	139	137	2.19386710055476e-17	2.19668195878064e-19	0.937043241827991	0.00932882729350749	0.0536279308785024
8:142712416-142762416	ENSG00000234616	JRK	8629	Brain_Caudate_basal_ganglia	493	139	137	2.19314395401844e-17	2.26932410975075e-19	0.936734371899388	0.00963909742704279	0.0536265306735703
8:142712416-142762416	ENSG00000182759	MAFA	389692	Adrenal_Gland	493	139	137	2.19410185939554e-17	2.17354603727808e-19	0.937143511887721	0.00923001073345502	0.0536264773788212
8:142712416-142762416	ENSG00000185730	ZNF696	79943	Spleen	493	138	136	2.19200770895555e-17	2.38611213827478e-19	0.93624905956804	0.0101379353017327	0.0536130051302269
8:142712416-142762416	ENSG00000104522	GFUS	7264	Whole_Blood	493	139	137	2.19799619467998e-17	1.79729407129155e-19	0.938806858112645	0.00762302187891153	0.0535701200084442
8:142712416-142762416	ENSG00000254812	NA	NA	Artery_Coronary	493	139	137	2.19042541048995e-17	2.55593869475407e-19	0.935573229166384	0.0108633470848245	0.0535634237487945
8:142712416-142762416	ENSG00000158106	RHPN1	114822	Artery_Coronary	493	139	137	2.19320727433406e-17	2.28540189613337e-19	0.936761417235819	0.00970786458735984	0.0535307181768212
8:142712416-142762416	ENSG00000182759	MAFA	389692	Nerve_Tibial	493	139	137	2.193522261526e-17	2.26227161692428e-19	0.936895954382304	0.00960910645214993	0.053494939165545
8:142712416-142762416	ENSG00000160882	CYP11B1	1584	Spleen	493	138	136	2.1905762644059e-17	2.56590609424315e-19	0.93563766180335	0.0109060268960816	0.0534563113005704
8:142712416-142762416	ENSG00000160886	LY6K	54742	Brain_Cortex	493	139	137	1.17671738698002e-19	2.20453544083208e-17	0.00502598846909321	0.941546469589302	0.0534275419416023
8:142712416-142762416	ENSG00000255050	NA	NA	Spleen	493	138	136	2.19190416605801e-17	2.45011141577862e-19	0.936204834385778	0.0104115180016277	0.0533836476125953
8:142712416-142762416	ENSG00000250115	AK3P2	NA	Spleen	493	138	136	2.17237203599324e-17	4.41994063804016e-19	0.927862282336444	0.0188251121774422	0.0533126054861127
8:142712416-142762416	ENSG00000179886	TIGD5	84948	Brain_Cerebellum	493	139	137	2.19245091958594e-17	2.42322818483562e-19	0.936438363435082	0.0102968133261311	0.0532648232387857
8:142712416-142762416	ENSG00000272172	NA	NA	Spleen	493	138	136	2.18617702229104e-17	3.05398905041353e-19	0.93375866006626	0.0129909298850248	0.0532504100487118
8:142712416-142762416	ENSG00000160932	LY6E	4061	Heart_Atrial_Appendage	493	139	137	2.189024736754e-17	2.77455604333256e-19	0.934974974213774	0.0117974400724153	0.053227585713809
8:142712416-142762416	ENSG00000160932	LY6E	4061	Lung	493	139	137	2.19335616633662e-17	2.35885879147188e-19	0.93682501190148	0.0100219909731558	0.0531529971253635
8:142712416-142762416	ENSG00000160932	LY6E	4061	Spleen	493	138	136	2.19573322053762e-17	2.14664417247137e-19	0.937840297911257	0.00911569011013427	0.0530440119786095
8:142712416-142762416	ENSG00000176956	LY6H	4062	Testis	493	139	137	2.19566241444496e-17	2.15409430126564e-19	0.937810055254086	0.00914751263684077	0.0530424321090717
8:142712416-142762416	ENSG00000198576	ARC	23237	Cells_Cultured_fibroblasts	493	139	137	1.8451715849156e-17	3.72042882908294e-18	0.788108615704657	0.158853702389661	0.053037681905679
8:142712416-142762416	ENSG00000250571	GLI4	2738	Colon_Sigmoid	493	139	137	2.19084231595827e-17	2.64827540949558e-19	0.935751297587882	0.0112583081540431	0.0529903942580758
8:142712416-142762416	ENSG00000250571	GLI4	2738	Pituitary	493	139	137	2.19341429258497e-17	2.39396829512256e-19	0.936849838750915	0.0101721254425574	0.0529780358065266
8:142712416-142762416	ENSG00000147813	NAPRT	93100	Spleen	493	138	136	2.19470092128943e-17	2.26826020727487e-19	0.937399382855915	0.00963521442091702	0.0529654027231666
8:142712416-142762416	ENSG00000255181	CCDC166	100130274	Spleen	493	138	136	2.19599838490196e-17	2.15494291773845e-19	0.937953554760554	0.00915128451397447	0.0528951607254685
8:142712416-142762416	ENSG00000279605	NA	NA	Adrenal_Gland	493	139	137	2.18219999795721e-17	3.54639452555262e-19	0.932059995742579	0.0150944941906131	0.052845510066806
8:142712416-142762416	ENSG00000254859	NA	NA	Thyroid	493	139	137	2.19889901114693e-17	1.88799991464391e-19	0.939192468557668	0.0080112179567568	0.0527963134855728
8:142712416-142762416	ENSG00000181135	ZNF707	101928160	Pituitary	493	139	137	2.19605266652993e-17	2.176667813464e-19	0.937976739497963	0.00924419185450085	0.0527790686475392
8:142712416-142762416	ENSG00000160932	LY6E	4061	Colon_Transverse	493	139	137	2.19500526099624e-17	2.2892425239325e-19	0.937529372254729	0.00972505379874008	0.0527455739465284
8:142712416-142762416	ENSG00000179886	TIGD5	84948	Heart_Left_Ventricle	493	139	137	2.19639286457979e-17	2.15513666127377e-19	0.93812204469144	0.00915228151717139	0.0527256737913921
8:142712416-142762416	ENSG00000183309	ZNF623	9831	Heart_Left_Ventricle	493	139	137	2.19757434627651e-17	2.04897947875267e-19	0.938626678467557	0.00869891484283207	0.0526744066896106
8:142712416-142762416	ENSG00000254389	RHPN1-AS1	78998	Pituitary	493	139	137	2.19581672158473e-17	2.22939240306729e-19	0.937875962830006	0.00946951336023662	0.0526545238097589
8:142712416-142762416	ENSG00000181097	LINC02878	NA	Adrenal_Gland	493	139	137	2.19487252409825e-17	2.32756549766039e-19	0.937472677747955	0.00988884575900682	0.0526384764930352
8:142712416-142762416	ENSG00000183309	ZNF623	9831	Esophagus_Gastroesophageal_Junction	493	139	137	2.1958102177633e-17	2.24424440795024e-19	0.937873184921571	0.00953300987584204	0.0525938052025859
8:142712416-142762416	ENSG00000253716	MINCR	100507316	Heart_Atrial_Appendage	493	139	137	2.19810711842487e-17	2.02431292272181e-19	0.938854235798142	0.00859368151597596	0.0525520826858853
8:142712416-142762416	ENSG00000014164	ZC3H3	23144	Skin_Sun_Exposed_Lower_leg	493	139	137	2.19290770988532e-17	2.55543922439162e-19	0.936633467442457	0.0108622729140184	0.0525042596435232
8:142712416-142762416	ENSG00000104524	PYCR3	65263	Thyroid	493	139	137	2.19799957153112e-17	2.05629468527011e-19	0.938808300431343	0.00873037259013497	0.0524613269785222
8:142712416-142762416	ENSG00000167656	LY6D	8581	Thyroid	493	139	137	2.20031268657033e-17	1.82883862325231e-19	0.939796276783473	0.00775888006289582	0.0524448431536297
8:142712416-142762416	ENSG00000181638	ZFP41	286128	Stomach	493	139	137	2.18933956826329e-17	2.92661046984544e-19	0.935109444865172	0.0124476787651748	0.0524428763696509
8:142712416-142762416	ENSG00000204839	MROH6	642475	Testis	493	139	137	2.1944531281932e-17	2.41601304307359e-19	0.937293545612567	0.0102668212446375	0.0524396331427967
8:142712416-142762416	ENSG00000254859	NA	NA	Adrenal_Gland	493	139	137	2.19317206291037e-17	2.55592800052656e-19	0.936746377752984	0.0108644756848887	0.0523891465621285
8:142712416-142762416	ENSG00000253971	CDC42P3	NA	Pituitary	493	139	137	2.19199611851269e-17	2.67580881276484e-19	0.936244109064816	0.0113765196891895	0.0523793712459935
8:142712416-142762416	ENSG00000185730	ZNF696	79943	Esophagus_Gastroesophageal_Junction	493	139	137	2.19440751759365e-17	2.44125614827575e-19	0.937274064439777	0.0103747278744261	0.0523512076857974
8:142712416-142762416	ENSG00000104518	GSDMD	79792	Spleen	493	138	136	2.1913151056662e-17	2.75694774640928e-19	0.935953235253344	0.0117231355734032	0.0523236291732546
8:142712416-142762416	ENSG00000254338	MAFA-AS1	104326051	Esophagus_Mucosa	493	139	137	2.19870982001315e-17	2.02619327440126e-19	0.939111661350488	0.00860197858577057	0.0522863600637382
8:142712416-142762416	ENSG00000181135	ZNF707	101928160	Adrenal_Gland	493	139	137	2.18451634822484e-17	3.44572580717894e-19	0.933049353923596	0.0146650784878406	0.0522855675885603
8:142712416-142762416	ENSG00000176956	LY6H	4062	Breast_Mammary_Tissue	493	139	137	2.19525564348595e-17	2.3776636096207e-19	0.937636315478316	0.0101032025183399	0.0522604820033419
8:142712416-142762416	ENSG00000184428	TOP1MT	116447	Thyroid	493	139	137	2.19967609757603e-17	1.9373531912253e-19	0.93952437726195	0.00822255863443777	0.0522530641036128
8:142712416-142762416	ENSG00000204839	MROH6	642475	Adrenal_Gland	493	139	137	2.19127186883724e-17	2.78823721171321e-19	0.935934767964072	0.0118568942472699	0.052208337788656
8:142712416-142762416	ENSG00000104518	GSDMD	79792	Adrenal_Gland	493	139	137	2.19614636901073e-17	2.30094573787504e-19	0.938016761647143	0.00977557841216687	0.0522076599406875
8:142712416-142762416	ENSG00000126233	SLURP1	57152	Heart_Atrial_Appendage	493	139	137	2.18194380236831e-17	3.72815470263076e-19	0.931950569631442	0.0158714947777928	0.0521779355907677
8:142712416-142762416	ENSG00000254338	MAFA-AS1	104326051	Nerve_Tibial	493	139	137	2.19902043523863e-17	2.02721496058712e-19	0.939244331145196	0.00860647957665945	0.0521491892781434
8:142712416-142762416	ENSG00000104529	EEF1D	1936	Lung	493	139	137	2.19943815455965e-17	1.98715286365165e-19	0.939422747178985	0.00843537389125089	0.0521418789297654
8:142712416-142762416	ENSG00000279605	NA	NA	Esophagus_Muscularis	493	139	137	2.19864999841362e-17	2.0736829088183e-19	0.939086110383643	0.00880499350042876	0.0521088961159275
8:142712416-142762416	ENSG00000160882	CYP11B1	1584	Heart_Atrial_Appendage	493	139	137	2.19787944100952e-17	2.16068097573497e-19	0.938756990352728	0.00917662164668845	0.0520663880005802
8:142712416-142762416	ENSG00000272172	NA	NA	Pituitary	493	139	137	2.19763554212228e-17	2.19132137040217e-19	0.938652816401661	0.00930751944628522	0.0520396641520541
8:142712416-142762416	ENSG00000104529	EEF1D	1936	Muscle_Skeletal	493	139	137	2.19979578734183e-17	2.0025961235432e-19	0.939575499085205	0.00850155398520809	0.0519229469295889
8:142712416-142762416	ENSG00000254812	NA	NA	Pituitary	493	139	137	2.17855506476957e-17	4.13411243112617e-19	0.930503173996393	0.0176057058854812	0.0518911201181285
8:142712416-142762416	ENSG00000254812	NA	NA	Skin_Not_Sun_Exposed_Suprapubic	493	139	137	2.20170141853251e-17	1.8426914430522e-19	0.940389431172607	0.00781870112181831	0.0517918677055755
8:142712416-142762416	ENSG00000104529	EEF1D	1936	Cells_Cultured_fibroblasts	493	139	137	2.19669482611333e-17	2.35169585420137e-19	0.938251018326272	0.00999279348602495	0.0517561881877035
8:142712416-142762416	ENSG00000255181	CCDC166	100130274	Testis	493	139	137	2.20013130306375e-17	2.02066966290192e-19	0.939718804365487	0.00857897030314719	0.0517022253313692
8:142712416-142762416	ENSG00000147813	NAPRT	93100	Stomach	493	139	137	2.1986439170325e-17	2.17987452616207e-19	0.939083512907668	0.00925900993864663	0.051657477153688
8:142712416-142762416	ENSG00000181638	ZFP41	286128	Pituitary	493	139	137	2.19074050019648e-17	2.97826749363029e-19	0.935707810098837	0.0126691357673855	0.0516230541337811
8:142712416-142762416	ENSG00000104529	EEF1D	1936	Thyroid	493	139	137	2.17584286186841e-17	4.46844887735048e-19	0.929344739468448	0.0190339916240355	0.0516212689075165
8:142712416-142762416	ENSG00000253931	LINC02990	NA	Whole_Blood	493	139	137	2.20107586669349e-17	1.96018403074754e-19	0.940122245834435	0.00832076966320869	0.0515569845023574
8:142712416-142762416	ENSG00000158106	RHPN1	114822	Colon_Transverse	493	139	137	2.19599591340229e-17	2.48318281845292e-19	0.93795249913505	0.0105546631945994	0.0514928376703484
8:142712416-142762416	ENSG00000255050	NA	NA	Testis	493	139	137	2.19970480181096e-17	2.11710805259588e-19	0.939536637398099	0.00899110736320274	0.0514722552387013
8:142712416-142762416	ENSG00000254859	NA	NA	Esophagus_Mucosa	493	139	137	2.20071041620506e-17	2.02841346366826e-19	0.939966154834064	0.00861232628645759	0.0514215188794767
8:142712416-142762416	ENSG00000181097	LINC02878	NA	Artery_Tibial	493	139	137	2.19628199271229e-17	2.48746387458459e-19	0.938074689163787	0.0105730890325519	0.0513522218036644
8:142712416-142762416	ENSG00000179142	CYP11B2	1585	Testis	493	139	137	2.19995252690737e-17	2.12540395483248e-19	0.939642445597407	0.00902668215564634	0.051330872246948
8:142712416-142762416	ENSG00000181638	ZFP41	286128	Pancreas	493	139	137	2.19416463977014e-17	2.72495606457823e-19	0.93717032660486	0.0115875744179647	0.051242098977175
8:142712416-142762416	ENSG00000177335	LINC02904	286122	Esophagus_Gastroesophageal_Junction	493	139	137	2.19701491248826e-17	2.46321207017918e-19	0.938387733432832	0.0104697145361987	0.0511425520309668
8:142712416-142762416	ENSG00000126233	SLURP1	57152	Adipose_Visceral_Omentum	493	139	137	2.20024210793687e-17	2.15292407026685e-19	0.93976613127854	0.00914446738376664	0.0510894013376936
8:142712416-142762416	ENSG00000181790	ADGRB1	575	Testis	493	139	137	2.19746000448805e-17	2.43131289384317e-19	0.938577840869281	0.0103335208732708	0.0510886382574476
8:142712416-142762416	ENSG00000204839	MROH6	642475	Adipose_Visceral_Omentum	493	139	137	2.19925323081472e-17	2.26552661659999e-19	0.939343762656449	0.00962547336304551	0.0510307639805026
8:142712416-142762416	ENSG00000234616	JRK	8629	Adipose_Visceral_Omentum	493	139	137	2.19486275048429e-17	2.70801922826746e-19	0.937468503247633	0.0115154599632686	0.0510160367891011
8:142712416-142762416	ENSG00000253716	MINCR	100507316	Colon_Transverse	493	139	137	2.1998553792351e-17	2.21130704897037e-19	0.939600951940048	0.00939391669329766	0.0510051313666562
8:142712416-142762416	ENSG00000272172	NA	NA	Artery_Aorta	493	139	137	2.19617561725718e-17	2.57951627663907e-19	0.938029254141179	0.0109666108043314	0.0510041350544888
8:142712416-142762416	ENSG00000185730	ZNF696	79943	Cells_Cultured_fibroblasts	493	139	137	2.2024416567944e-17	2.00011855081654e-19	0.940705601309109	0.00849209243163755	0.0508023062592549
8:142712416-142762416	ENSG00000261693	NA	NA	Colon_Sigmoid	493	139	137	2.20150522278609e-17	2.10033742496863e-19	0.940305632159344	0.00892017481809845	0.0507741930225572
8:142712416-142762416	ENSG00000160932	LY6E	4061	Testis	493	139	137	2.1991468658358e-17	2.33656082942232e-19	0.939298332108431	0.00992913250889519	0.0507725353826709
8:142712416-142762416	ENSG00000158106	RHPN1	114822	Cells_Cultured_fibroblasts	493	139	137	2.19036657597423e-17	3.21468275415339e-19	0.935548099802201	0.013679762171179	0.0507721380266218
8:142712416-142762416	ENSG00000160882	CYP11B1	1584	Stomach	493	139	137	2.20074886941781e-17	2.18563532102483e-19	0.939982578947963	0.0092845400083168	0.0507328810437203
8:142712416-142762416	ENSG00000198576	ARC	23237	Esophagus_Gastroesophageal_Junction	493	139	137	2.19996416701655e-17	2.27329707371894e-19	0.939647417314075	0.00965899967533222	0.0506935830105932
8:142712416-142762416	ENSG00000234616	JRK	8629	Colon_Sigmoid	493	139	137	2.20112653303759e-17	2.16320848146103e-19	0.940143886413899	0.0091888162050859	0.0506672973810119
8:142712416-142762416	ENSG00000104524	PYCR3	65263	Colon_Sigmoid	493	139	137	2.1999106437868e-17	2.29998260660228e-19	0.939624556503272	0.00977306997789024	0.0506023735188368
8:142712416-142762416	ENSG00000181638	ZFP41	286128	Nerve_Tibial	493	139	137	2.19311596257036e-17	2.99032084646644e-19	0.936722416208342	0.0127216851334909	0.0505558986581645
8:142712416-142762416	ENSG00000254338	MAFA-AS1	104326051	Heart_Atrial_Appendage	493	139	137	2.19377687586484e-17	2.92435401837636e-19	0.937004705110833	0.0124399285327785	0.0505553663563853
8:142712416-142762416	ENSG00000104522	GFUS	7264	Stomach	493	139	137	2.20108950646337e-17	2.24737534613151e-19	0.940128071645026	0.00954865325091635	0.0503232751040579
8:142712416-142762416	ENSG00000254859	NA	NA	Pancreas	493	139	137	2.20039713275444e-17	2.32443979644159e-19	0.939832345388584	0.00987784394794403	0.050289810663475
8:142712416-142762416	ENSG00000272172	NA	NA	Breast_Mammary_Tissue	493	139	137	2.20292222873239e-17	2.07974618870227e-19	0.940910862916155	0.00883274344873537	0.0502563936351071
8:142712416-142762416	ENSG00000160886	LY6K	54742	Brain_Caudate_basal_ganglia	493	139	137	7.46827675797405e-21	2.22325090042217e-17	0.000318984603141687	0.949543495842189	0.0501375195546708
8:142712416-142762416	ENSG00000104518	GSDMD	79792	Colon_Sigmoid	493	139	137	2.18225588410718e-17	4.17524328505578e-19	0.932083865802496	0.0177831418777028	0.0501329923198033
8:142712416-142762416	ENSG00000198576	ARC	23237	Colon_Sigmoid	493	139	137	2.19676530600274e-17	2.7377318380846e-19	0.938281121655703	0.0116433087569555	0.0500755695873416
8:142712416-142762416	ENSG00000250571	GLI4	2738	Stomach	493	139	137	2.20219868855717e-17	2.19665584965544e-19	0.940601824856736	0.00933227780990888	0.0500658973333562
8:142712416-142762416	ENSG00000147813	NAPRT	93100	Colon_Sigmoid	493	139	137	2.19488205399435e-17	2.93949498058323e-19	0.937476748151641	0.0125051357729012	0.0500181160754544
8:142712416-142762416	ENSG00000253716	MINCR	100507316	Lung	493	139	137	2.20360383068827e-17	2.07450233866836e-19	0.941201988347686	0.00881061494385257	0.0499873967084647
8:142712416-142762416	ENSG00000147813	NAPRT	93100	Testis	493	139	137	2.20064139768415e-17	2.37968762090705e-19	0.939936675683499	0.010114158780058	0.0499491655364461
8:142712416-142762416	ENSG00000255050	NA	NA	Colon_Sigmoid	493	139	137	2.18567452503889e-17	3.88009588195194e-19	0.93354403373176	0.0165227097395229	0.0499332565287148
8:142712416-142762416	ENSG00000104522	GFUS	7264	Esophagus_Muscularis	493	139	137	2.20240881737591e-17	2.20834451503168e-19	0.940691574955757	0.00938234218405107	0.049926082860195
8:142712416-142762416	ENSG00000255050	NA	NA	Stomach	493	139	137	2.20372753351897e-17	2.07827032339307e-19	0.941254824228891	0.00882677773699935	0.0499183980341068
8:142712416-142762416	ENSG00000126233	SLURP1	57152	Nerve_Tibial	493	139	137	2.20433070135494e-17	2.04287090692012e-19	0.94151244892468	0.00867568648840117	0.049811864586921
8:142712416-142762416	ENSG00000167656	LY6D	8581	Artery_Aorta	493	139	137	2.20453529381428e-17	2.04685307191748e-19	0.94159983433709	0.00869279958692102	0.0497073660759895
8:142712416-142762416	ENSG00000254812	NA	NA	Colon_Sigmoid	493	139	137	2.2025348942876e-17	2.2622934035909e-19	0.940745424853053	0.0096130529241767	0.04964152222277
8:142712416-142762416	ENSG00000183309	ZNF623	9831	Esophagus_Mucosa	493	139	137	2.20449201883684e-17	2.06925041858462e-19	0.941581350753861	0.00878854026101658	0.0496301089851227
8:142712416-142762416	ENSG00000183309	ZNF623	9831	Adipose_Subcutaneous	493	139	137	2.20656414929126e-17	1.86585271789903e-19	0.942466397910092	0.00791980549553845	0.0496137965943684
8:142712416-142762416	ENSG00000277494	GPIHBP1	338328	Artery_Aorta	493	139	137	2.20399419079088e-17	2.13763361334187e-19	0.941368718727998	0.00908069769070951	0.0495505835812903
8:142712416-142762416	ENSG00000185730	ZNF696	79943	Heart_Left_Ventricle	493	139	137	2.20492015147664e-17	2.04839279216646e-19	0.941764214518318	0.00869954715885914	0.0495362383228241
8:142712416-142762416	ENSG00000104518	GSDMD	79792	Artery_Tibial	493	139	137	2.20595886133615e-17	1.96215530214289e-19	0.942207867670248	0.00833128548380017	0.0494608468459509
8:142712416-142762416	ENSG00000279605	NA	NA	Testis	493	139	137	2.20572622640555e-17	2.00545474132317e-19	0.942108504773802	0.00851631146003088	0.0493751837661683
8:142712416-142762416	ENSG00000158106	RHPN1	114822	Pancreas	493	139	137	2.20088378959861e-17	2.48996219576883e-19	0.940040205977224	0.0105857380132784	0.0493740560094951
8:142712416-142762416	ENSG00000250571	GLI4	2738	Breast_Mammary_Tissue	493	139	137	2.20480067498435e-17	2.10359268557947e-19	0.94171318378832	0.00893550154667091	0.0493513146650085
8:142712416-142762416	ENSG00000255050	NA	NA	Muscle_Skeletal	493	139	137	2.20613241320535e-17	1.97147816273206e-19	0.942281995043825	0.00837121929298578	0.0493467856631918
8:142712416-142762416	ENSG00000147813	NAPRT	93100	Esophagus_Mucosa	493	139	137	2.20087811646067e-17	2.49769041579662e-19	0.940037782869845	0.0106187773580142	0.049343439772139
8:142712416-142762416	ENSG00000171045	TSNARE1	203062	Artery_Aorta	493	139	137	2.19589536845277e-17	2.99736430950511e-19	0.937909554434605	0.0127529875725797	0.0493374579928124
8:142712416-142762416	ENSG00000176956	LY6H	4062	Muscle_Skeletal	493	139	137	2.16896993083798e-17	5.69666429930012e-19	0.926409177158415	0.0242822508979628	0.0493085719436196
8:142712416-142762416	ENSG00000104518	GSDMD	79792	Heart_Atrial_Appendage	493	139	137	2.18039200686785e-17	4.55713303253309e-19	0.931287767638544	0.0194151030121469	0.0492971293493062
8:142712416-142762416	ENSG00000182759	MAFA	389692	Breast_Mammary_Tissue	493	139	137	2.20081567103341e-17	2.51823112444727e-19	0.940011111215221	0.0107065718363296	0.0492823169484523
8:142712416-142762416	ENSG00000104524	PYCR3	65263	Adipose_Visceral_Omentum	493	139	137	2.20506806217878e-17	2.09623282486873e-19	0.941827390051513	0.00890414900607067	0.049268460942415
8:142712416-142762416	ENSG00000181135	ZNF707	101928160	Thyroid	493	139	137	2.20318734552062e-17	2.28870576721833e-19	0.941024099444769	0.00972625713710829	0.0492496434181254
8:142712416-142762416	ENSG00000272172	NA	NA	Heart_Atrial_Appendage	493	139	137	2.20562318251276e-17	2.05741440006055e-19	0.942064492726157	0.00873841934849788	0.0491970879253481
8:142712416-142762416	ENSG00000254859	NA	NA	Adipose_Visceral_Omentum	493	139	137	2.20305215862223e-17	2.31795097518454e-19	0.940966358495243	0.00985123633777348	0.0491824051669857
8:142712416-142762416	ENSG00000167653	PSCA	8000	Heart_Atrial_Appendage	493	139	137	2.18781295481176e-17	3.84582581341371e-19	0.934457398614386	0.0163771033803406	0.0491654980052713
8:142712416-142762416	ENSG00000104518	GSDMD	79792	Esophagus_Mucosa	493	139	137	2.20712217106335e-17	1.91927103717145e-19	0.942704739845299	0.00814843247948944	0.0491468276752095
8:142712416-142762416	ENSG00000198576	ARC	23237	Pancreas	493	139	137	2.20542284399528e-17	2.0918575220362e-19	0.941978924254926	0.0088855942174382	0.0491354815276328
8:142712416-142762416	ENSG00000167656	LY6D	8581	Esophagus_Muscularis	493	139	137	2.20626749712944e-17	2.01846275216556e-19	0.942339692011028	0.00857215823440414	0.0490881497545644
8:142712416-142762416	ENSG00000104529	EEF1D	1936	Colon_Sigmoid	493	139	137	2.2032344290033e-17	2.33039792576254e-19	0.941044209714545	0.00990453082650036	0.0490512594589541
8:142712416-142762416	ENSG00000158106	RHPN1	114822	Esophagus_Gastroesophageal_Junction	493	139	137	2.2040990040667e-17	2.26433536089932e-19	0.941413486513495	0.00962245198109045	0.0489640615054112
8:142712416-142762416	ENSG00000184428	TOP1MT	116447	Pancreas	493	139	137	2.19705728280833e-17	2.97692092678687e-19	0.938405830619332	0.0126660792829404	0.0489280900977279
8:142712416-142762416	ENSG00000255181	CCDC166	100130274	Skin_Not_Sun_Exposed_Suprapubic	493	139	137	2.20123608136258e-17	2.55924133191657e-19	0.940190676630849	0.0108820894793508	0.0489272338897973
8:142712416-142762416	ENSG00000253716	MINCR	100507316	Pancreas	493	139	137	2.20007485272839e-17	2.67861037155852e-19	0.939694693331034	0.0113919517071222	0.0489133549618418
8:142712416-142762416	ENSG00000253931	LINC02990	NA	Stomach	493	139	137	2.17827497145585e-17	4.87965038139364e-19	0.930383540702907	0.0207931110205467	0.0488233482765478
8:142712416-142762416	ENSG00000279605	NA	NA	Pancreas	493	139	137	2.20133658169619e-17	2.57493162057379e-19	0.940233602274969	0.0109492158011029	0.0488171819239313
8:142712416-142762416	ENSG00000272172	NA	NA	Esophagus_Mucosa	493	139	137	2.18671551319195e-17	4.04916152319017e-19	0.933988659987108	0.0172459898308214	0.0487653501820699
8:142712416-142762416	ENSG00000272172	NA	NA	Testis	493	139	137	2.20609512679351e-17	2.1148454167261e-19	0.942266069293255	0.00898416569624502	0.0487497650104985
8:142712416-142762416	ENSG00000204839	MROH6	642475	Pancreas	493	139	137	2.20522579931161e-17	2.2270103230619e-19	0.941894762644077	0.00946335167207829	0.0486418856838457
8:142712416-142762416	ENSG00000253931	LINC02990	NA	Testis	493	139	137	2.20539239690849e-17	2.21862346786893e-19	0.941965919712898	0.00942756515543973	0.0486065151316608
8:142712416-142762416	ENSG00000160882	CYP11B1	1584	Colon_Sigmoid	493	139	137	2.20722037251848e-17	2.04817657417331e-19	0.942746683593781	0.00869960617791703	0.0485537102283015
8:142712416-142762416	ENSG00000253716	MINCR	100507316	Stomach	493	139	137	2.20719743294815e-17	2.06551738238822e-19	0.942736885657825	0.0087737364696079	0.0484893778725639
8:142712416-142762416	ENSG00000180155	LYNX1	66004	Brain_Nucleus_accumbens_basal_ganglia	493	139	137	1.59318253673862e-17	6.3469705031665e-18	0.680479199798289	0.271042957667389	0.0484778425343258
8:142712416-142762416	ENSG00000158106	RHPN1	114822	Esophagus_Muscularis	493	139	137	2.20542821827018e-17	2.24783637035474e-19	0.941981219712101	0.00955247934906628	0.0484663009388296
8:142712416-142762416	ENSG00000183309	ZNF623	9831	Heart_Atrial_Appendage	493	139	137	2.20659775312274e-17	2.13585238170242e-19	0.942480750759077	0.0090741952340506	0.0484450540068694
8:142712416-142762416	ENSG00000184428	TOP1MT	116447	Lung	493	139	137	2.20642421397386e-17	2.16988436320786e-19	0.942406628818596	0.00921962374237247	0.0483737474390318
8:142712416-142762416	ENSG00000261693	NA	NA	Testis	493	139	137	2.206812071408e-17	2.144589796706e-19	0.942572290260606	0.00911164341795393	0.0483160663214399
8:142712416-142762416	ENSG00000176956	LY6H	4062	Heart_Left_Ventricle	493	139	137	2.20694892785097e-17	2.13173415593071e-19	0.942630744305042	0.00905673802839276	0.0483125176665627
8:142712416-142762416	ENSG00000254812	NA	NA	Testis	493	139	137	2.20815000926519e-17	2.01849812518368e-19	0.943143749501116	0.00857311433302243	0.0482831361658636
8:142712416-142762416	ENSG00000014164	ZC3H3	23144	Adipose_Visceral_Omentum	493	139	137	2.20499682659139e-17	2.33942539017385e-19	0.941796963948799	0.00994388098445625	0.0482591550667419
8:142712416-142762416	ENSG00000254389	RHPN1-AS1	78998	Esophagus_Gastroesophageal_Junction	493	139	137	2.20849619185767e-17	1.99010968397467e-19	0.943291610808962	0.0084518884232038	0.048256500767834
8:142712416-142762416	ENSG00000182759	MAFA	389692	Adipose_Visceral_Omentum	493	139	137	2.20825817064942e-17	2.01765307124394e-19	0.943189947328731	0.00856954757461222	0.0482405050966598
8:142712416-142762416	ENSG00000204839	MROH6	642475	Colon_Sigmoid	493	139	137	2.20708245875215e-17	2.15127061970548e-19	0.942687777946003	0.00914032267729289	0.0481718993767057
8:142712416-142762416	ENSG00000014164	ZC3H3	23144	Pancreas	493	139	137	2.20579385015265e-17	2.28928726563667e-19	0.942137388189386	0.00972985771910213	0.048132754091511
8:142712416-142762416	ENSG00000182759	MAFA	389692	Pancreas	493	139	137	2.20088705647827e-17	2.78061459830626e-19	0.94004160132497	0.01182841493921	0.0481299837358238
8:142712416-142762416	ENSG00000104529	EEF1D	1936	Esophagus_Gastroesophageal_Junction	493	139	137	2.09926764476354e-17	1.29523993036588e-18	0.89663797721221	0.0552741247824349	0.048087898005352
8:142712416-142762416	ENSG00000272172	NA	NA	Pancreas	493	139	137	2.20543515481219e-17	2.3357285548117e-19	0.941984182443894	0.00992826268292151	0.0480875548731875
8:142712416-142762416	ENSG00000104518	GSDMD	79792	Lung	493	139	137	2.20785178583716e-17	2.10285995569127e-19	0.943016372483742	0.00893367327545223	0.0480499542408057
8:142712416-142762416	ENSG00000181135	ZNF707	101928160	Whole_Blood	493	139	137	2.19131191854911e-17	3.75970046293951e-19	0.935951873973743	0.0160103730286043	0.0480377529976505
8:142712416-142762416	ENSG00000160932	LY6E	4061	Colon_Sigmoid	493	139	137	2.20743118957402e-17	2.15968994753277e-19	0.942836727652105	0.00917646835679633	0.0479868039910997
8:142712416-142762416	ENSG00000177335	LINC02904	286122	Pancreas	493	139	137	2.20735279351612e-17	2.18411343545081e-19	0.942803243173386	0.00928085672042929	0.0479159001061853
8:142712416-142762416	ENSG00000104518	GSDMD	79792	Stomach	493	139	137	2.20503186274511e-17	2.4205792268851e-19	0.941811928570426	0.0102908667308576	0.0478972046987167
8:142712416-142762416	ENSG00000254812	NA	NA	Heart_Atrial_Appendage	493	139	137	2.20089590817779e-17	2.84679691023969e-19	0.940045382057726	0.0121113791905485	0.0478432387517257
8:142712416-142762416	ENSG00000253716	MINCR	100507316	Esophagus_Gastroesophageal_Junction	493	139	137	2.19854752395479e-17	3.08582830189066e-19	0.939042341552299	0.0131323466092273	0.0478253118384712
8:142712416-142762416	ENSG00000253741	LNCOC1	100288181	Lung	493	139	137	5.57449621590014e-33	2.22940682560047e-17	2.38097558616202e-16	0.952175123672304	0.047824876327694
8:142712416-142762416	ENSG00000176956	LY6H	4062	Stomach	493	139	137	2.1980874153631e-17	3.14101930433692e-19	0.938845820237841	0.0133681173477598	0.0477860624144003
8:142712416-142762416	ENSG00000185730	ZNF696	79943	Pancreas	493	139	137	2.18691065012125e-17	4.26697947639018e-19	0.934072006759018	0.0181773473117323	0.04775064592925
8:142712416-142762416	ENSG00000160882	CYP11B1	1584	Skin_Sun_Exposed_Lower_leg	493	139	137	2.2084666881711e-17	2.11509108813637e-19	0.943279009211489	0.0089862300107785	0.0477347607777342
8:142712416-142762416	ENSG00000277494	GPIHBP1	338328	Nerve_Tibial	493	139	137	2.20774973753227e-17	2.18807214308716e-19	0.942972785671023	0.00929795176703849	0.0477292625619401
8:142712416-142762416	ENSG00000181135	ZNF707	101928160	Colon_Sigmoid	493	139	137	2.20351179801682e-17	2.6214287762686e-19	0.941162679406509	0.0111489429867761	0.0476883776067125
8:142712416-142762416	ENSG00000184428	TOP1MT	116447	Colon_Sigmoid	493	139	137	2.2077949321638e-17	2.1972770035868e-19	0.942992089175796	0.0093373261916736	0.047670584632533
8:142712416-142762416	ENSG00000160882	CYP11B1	1584	Esophagus_Muscularis	493	139	137	2.20812235369609e-17	2.16746588465763e-19	0.943131937270504	0.0092100096451896	0.047658053084306
8:142712416-142762416	ENSG00000014164	ZC3H3	23144	Heart_Atrial_Appendage	493	139	137	2.20780377380174e-17	2.2028535824233e-19	0.942995865611057	0.00936117246552151	0.0476429619234235
8:142712416-142762416	ENSG00000204839	MROH6	642475	Stomach	493	139	137	2.21003922023645e-17	1.99954959392606e-19	0.943950668193939	0.00849290818891349	0.047556423617148
8:142712416-142762416	ENSG00000171045	TSNARE1	203062	Skin_Sun_Exposed_Lower_leg	493	139	137	2.20920633974105e-17	2.08637049360564e-19	0.943594928760467	0.00886375221597737	0.0475413190235532
8:142712416-142762416	ENSG00000277494	GPIHBP1	338328	Testis	493	139	137	2.20826557812866e-17	2.18447706669513e-19	0.943193111206962	0.00928280167307436	0.0475240871199658
8:142712416-142762416	ENSG00000198576	ARC	23237	Artery_Aorta	493	139	137	2.20981511114524e-17	2.03511657866883e-19	0.943854946849059	0.00864487793598193	0.0475001752149617
8:142712416-142762416	ENSG00000181638	ZFP41	286128	Lung	493	139	137	2.20636757059615e-17	2.38130755858052e-19	0.942382435332007	0.0101235329822913	0.0474940316857011
8:142712416-142762416	ENSG00000254338	MAFA-AS1	104326051	Whole_Blood	493	139	137	2.21192308958201e-17	1.82820736443274e-19	0.944755305374697	0.00776114512754771	0.0474835494977524
8:142712416-142762416	ENSG00000255050	NA	NA	Heart_Atrial_Appendage	493	139	137	2.20668921485799e-17	2.35375036903312e-19	0.94251981584232	0.0100058505724443	0.0474743335852362
8:142712416-142762416	ENSG00000250571	GLI4	2738	Esophagus_Gastroesophageal_Junction	493	139	137	2.20690324209064e-17	2.33916919196467e-19	0.942611231029624	0.00994360069894847	0.0474451682714291
8:142712416-142762416	ENSG00000176956	LY6H	4062	Nerve_Tibial	493	139	137	2.20666997379175e-17	2.36827289439736e-19	0.942511597609281	0.0100679329625929	0.0474204694281268
8:142712416-142762416	ENSG00000250571	GLI4	2738	Artery_Tibial	493	139	137	2.20516210629174e-17	2.51931875717434e-19	0.941867558118421	0.0107130802822658	0.0474193615993128
8:142712416-142762416	ENSG00000279605	NA	NA	Adipose_Visceral_Omentum	493	139	137	2.19086600545645e-17	3.94979052874892e-19	0.935761415832586	0.016822906689198	0.0474156774782134
8:142712416-142762416	ENSG00000261693	NA	NA	Pancreas	493	139	137	2.20847150468428e-17	2.18976902380034e-19	0.943281066437798	0.00930551531840363	0.0474134182437954
8:142712416-142762416	ENSG00000014164	ZC3H3	23144	Thyroid	493	139	137	2.20548455301989e-17	2.48924624502133e-19	0.942005281377677	0.0105846440300209	0.0474100745923051
8:142712416-142762416	ENSG00000014164	ZC3H3	23144	Testis	493	139	137	2.20853827793167e-17	2.19524635566995e-19	0.943309586588445	0.00932896203333918	0.047361451378214
8:142712416-142762416	ENSG00000104522	GFUS	7264	Pancreas	493	139	137	2.20865945732533e-17	2.1899654030581e-19	0.943361344660687	0.00930643529054388	0.0473322200487711
8:142712416-142762416	ENSG00000279605	NA	NA	Colon_Sigmoid	493	139	137	2.20806489298477e-17	2.25026423078219e-19	0.943107394684857	0.00956398689494207	0.0473286184201995
8:142712416-142762416	ENSG00000182759	MAFA	389692	Testis	493	139	137	2.20448382926107e-17	2.62348548989401e-19	0.941577852827015	0.0111581519924942	0.0472639951804902
8:142712416-142762416	ENSG00000104524	PYCR3	65263	Testis	493	139	137	2.20814175134559e-17	2.2585277293789e-19	0.943140222383294	0.00959935009305191	0.0472604275236512
8:142712416-142762416	ENSG00000179886	TIGD5	84948	Colon_Sigmoid	493	139	137	2.20547197044224e-17	2.52861951179344e-19	0.941999907114419	0.0107529778579494	0.0472471150276283
8:142712416-142762416	ENSG00000179886	TIGD5	84948	Heart_Atrial_Appendage	493	139	137	2.20980288049189e-17	2.09635471202787e-19	0.943849722899507	0.0089066944881269	0.0472435826123624
8:142712416-142762416	ENSG00000126233	SLURP1	57152	Pancreas	493	139	137	2.2092347334405e-17	2.15938975479068e-19	0.943607056260884	0.00917595599154339	0.047216987747575
8:142712416-142762416	ENSG00000126233	SLURP1	57152	Testis	493	139	137	2.20747775846478e-17	2.33616718744531e-19	0.942856618129678	0.00993101135243408	0.0472123705178875
8:142712416-142762416	ENSG00000261693	NA	NA	Nerve_Tibial	493	139	137	2.20655409481124e-17	2.43104338217757e-19	0.942462103446425	0.010336256735049	0.047201639818525
8:142712416-142762416	ENSG00000104522	GFUS	7264	Artery_Tibial	493	139	137	2.2097510628067e-17	2.12543247170161e-19	0.943827590559902	0.00903099341295199	0.0471414160271435
8:142712416-142762416	ENSG00000171045	TSNARE1	203062	Colon_Sigmoid	493	139	137	2.20319631721765e-17	2.78401917351814e-19	0.941027931430791	0.0118439584146631	0.0471281101545448
8:142712416-142762416	ENSG00000158106	RHPN1	114822	Colon_Sigmoid	493	139	137	2.19611146434652e-17	3.49927020044917e-19	0.938001853187237	0.0148989633735489	0.0470991834392136
8:142712416-142762416	ENSG00000255050	NA	NA	Esophagus_Mucosa	493	139	137	2.14827866014513e-17	8.28394587563796e-19	0.917571533637226	0.0353352482941974	0.0470932180685789
8:142712416-142762416	ENSG00000147813	NAPRT	93100	Esophagus_Muscularis	493	139	137	2.20896068970454e-17	2.21755564810574e-19	0.943490006859542	0.00942452533719727	0.0470854678032593
8:142712416-142762416	ENSG00000181135	ZNF707	101928160	Lung	493	139	137	2.21130749835081e-17	1.9862879668049e-19	0.944492374405549	0.0084367507529505	0.047070874841498
8:142712416-142762416	ENSG00000253716	MINCR	100507316	Skin_Not_Sun_Exposed_Suprapubic	493	139	137	2.20637734116207e-17	2.48196612457314e-19	0.94238660853045	0.010553899804772	0.0470594916647781
8:142712416-142762416	ENSG00000247317	LY6E-DT	NA	Breast_Mammary_Tissue	493	139	137	2.21007056165591e-17	2.12710578451753e-19	0.943964054722816	0.00903828421189475	0.0469976610652919
8:142712416-142762416	ENSG00000204839	MROH6	642475	Heart_Left_Ventricle	493	139	137	2.21074624832484e-17	2.06405333335629e-19	0.944252653620423	0.00876899425763624	0.046978352121944
8:142712416-142762416	ENSG00000254389	RHPN1-AS1	78998	Heart_Atrial_Appendage	493	139	137	2.20917318322605e-17	2.2373526950364e-19	0.943580766969037	0.00950925786170358	0.0469099751692615
8:142712416-142762416	ENSG00000171045	TSNARE1	203062	Stomach	493	139	137	2.15397305911948e-17	7.75773564739924e-19	0.92000372201994	0.0330878870506238	0.0469083909294386
8:142712416-142762416	ENSG00000167656	LY6D	8581	Colon_Sigmoid	493	139	137	2.19560763083209e-17	3.60558405682163e-19	0.937786656109174	0.015353289628611	0.0468600542622144
8:142712416-142762416	ENSG00000255050	NA	NA	Skin_Not_Sun_Exposed_Suprapubic	493	139	137	2.20812550625944e-17	2.35898593131031e-19	0.943133283791533	0.0100288491421545	0.0468378670663138
8:142712416-142762416	ENSG00000234616	JRK	8629	Testis	493	139	137	2.2035640250343e-17	2.81665790213932e-19	0.941184986579881	0.0119836615210449	0.0468313518990741
8:142712416-142762416	ENSG00000254389	RHPN1-AS1	78998	Stomach	493	139	137	2.20877239412716e-17	2.31022635862799e-19	0.943409582161893	0.00982065564337264	0.0467697621947342
8:142712416-142762416	ENSG00000272172	NA	NA	Heart_Left_Ventricle	493	139	137	2.20465353659909e-17	2.73797504261586e-19	0.941650338126663	0.0116477211596105	0.0467019407137247
8:142712416-142762416	ENSG00000179886	TIGD5	84948	Testis	493	139	137	2.2029781536709e-17	2.90573048957776e-19	0.940934749543408	0.0123642381788148	0.0467010122777761
8:142712416-142762416	ENSG00000277494	GPIHBP1	338328	Esophagus_Gastroesophageal_Junction	493	139	137	2.20590612851483e-17	2.61468852911042e-19	0.942185344458233	0.0111211489532786	0.0466935065884888
8:142712416-142762416	ENSG00000198576	ARC	23237	Colon_Transverse	493	139	137	2.20963847987398e-17	2.24226259431378e-19	0.943779504203065	0.00953044892327682	0.046690046873661
8:142712416-142762416	ENSG00000014164	ZC3H3	23144	Esophagus_Mucosa	493	139	137	2.21039404957572e-17	2.16976028084896e-19	0.944102222695251	0.00922079052317919	0.0466769867815669
8:142712416-142762416	ENSG00000184428	TOP1MT	116447	Whole_Blood	493	139	137	2.21012367014283e-17	2.19900706607304e-19	0.943986738388906	0.00934571866620455	0.0466675429448926
8:142712416-142762416	ENSG00000253716	MINCR	100507316	Nerve_Tibial	493	139	137	2.21116342194519e-17	2.10015101110743e-19	0.944430836574861	0.00892350714503959	0.0466456562800971
8:142712416-142762416	ENSG00000247317	LY6E-DT	NA	Heart_Atrial_Appendage	493	139	137	2.20095779706069e-17	3.12482005276862e-19	0.940071816001448	0.0133000851621218	0.0466280988364271
8:142712416-142762416	ENSG00000254812	NA	NA	Nerve_Tibial	493	139	137	2.21263052637208e-17	1.96278658564404e-19	0.945057465365604	0.00833683696740282	0.0466056976669941
8:142712416-142762416	ENSG00000254859	NA	NA	Artery_Aorta	493	139	137	2.21210992698432e-17	2.01548587925604e-19	0.944835107257459	0.00856192861775206	0.0466029641247927
8:142712416-142762416	ENSG00000176956	LY6H	4062	Adipose_Subcutaneous	493	139	137	2.21135382896092e-17	2.09271322259427e-19	0.944512163108832	0.00889178851384234	0.0465960483773238
8:142712416-142762416	ENSG00000183309	ZNF623	9831	Testis	493	139	137	2.21028050118143e-17	2.20412318591789e-19	0.944053723971028	0.00936765953402231	0.0465786164949476
8:142712416-142762416	ENSG00000179886	TIGD5	84948	Nerve_Tibial	493	139	137	2.20520864203648e-17	2.71155208249063e-19	0.941887434438688	0.011534987928865	0.046577577632449
8:142712416-142762416	ENSG00000181638	ZFP41	286128	Cells_Cultured_fibroblasts	493	139	137	2.21137790950098e-17	2.10059335907258e-19	0.944522448375119	0.00892549009384832	0.0465520615310298
8:142712416-142762416	ENSG00000253741	LNCOC1	100288181	Prostate	493	139	137	9.12150959109653e-24	2.2324072026679e-17	3.89597387893044e-07	0.953457926174887	0.046541684227722
8:142712416-142762416	ENSG00000234616	JRK	8629	Colon_Transverse	493	139	137	2.20778797369646e-17	2.46794354386263e-19	0.942989117079265	0.010494549798024	0.0465163331227119
8:142712416-142762416	ENSG00000255050	NA	NA	Breast_Mammary_Tissue	493	139	137	2.21076604555683e-17	2.17744620153443e-19	0.944261109402653	0.00925381048964643	0.0464850801077007
8:142712416-142762416	ENSG00000254389	RHPN1-AS1	78998	Lung	493	139	137	2.20051063341887e-17	3.20440104845332e-19	0.939880823726457	0.0136401401113715	0.0464790361621708
8:142712416-142762416	ENSG00000279605	NA	NA	Heart_Left_Ventricle	493	139	137	2.20203990821949e-17	3.05233102720676e-19	0.940534006691121	0.0129906231858593	0.0464753701230204
8:142712416-142762416	ENSG00000158106	RHPN1	114822	Heart_Atrial_Appendage	493	139	137	2.20795109964022e-17	2.47155146669346e-19	0.943058791337623	0.0105100451066318	0.0464311635557483
8:142712416-142762416	ENSG00000255050	NA	NA	Esophagus_Muscularis	493	139	137	2.2105358661244e-17	2.21587285917232e-19	0.944162795297157	0.0094180040860647	0.0464192006167762
8:142712416-142762416	ENSG00000204839	MROH6	642475	Heart_Atrial_Appendage	493	139	137	2.21297810757912e-17	1.97521198541589e-19	0.945205924048884	0.0083901099944541	0.0464039659566637
8:142712416-142762416	ENSG00000183309	ZNF623	9831	Colon_Transverse	493	139	137	2.21064779467242e-17	2.2166475079144e-19	0.944210602153583	0.00942136392797121	0.0463680339184493
8:142712416-142762416	ENSG00000171045	TSNARE1	203062	Muscle_Skeletal	493	139	137	2.21283401747275e-17	2.00719501977878e-19	0.945144380366337	0.00852679088227808	0.0463288287513872
8:142712416-142762416	ENSG00000279605	NA	NA	Esophagus_Gastroesophageal_Junction	493	139	137	2.20992590798657e-17	2.30337797271164e-19	0.943902270331579	0.00979186875850577	0.0463058609099148
8:142712416-142762416	ENSG00000184428	TOP1MT	116447	Esophagus_Mucosa	493	139	137	2.20895171366077e-17	2.40182050168225e-19	0.943486173016939	0.0102123402907251	0.0463014866923337
8:142712416-142762416	ENSG00000185730	ZNF696	79943	Stomach	493	139	137	2.20986544844188e-17	2.3109378624103e-19	0.943876446885967	0.00982416498826433	0.0462993881257716
8:142712416-142762416	ENSG00000250571	GLI4	2738	Esophagus_Mucosa	493	139	137	2.20764508908851e-17	2.54251202461158e-19	0.942928088288503	0.0108133039853144	0.0462586077261805
8:142712416-142762416	ENSG00000181135	ZNF707	101928160	Nerve_Tibial	493	139	137	2.21128891091945e-17	2.19584139904565e-19	0.944484435352663	0.00933268214802849	0.04618288249931
8:142712416-142762416	ENSG00000160882	CYP11B1	1584	Esophagus_Gastroesophageal_Junction	493	139	137	2.20886252179588e-17	2.44592932145397e-19	0.943448077439412	0.010400888077767	0.0461510344828204
8:142712416-142762416	ENSG00000182759	MAFA	389692	Colon_Transverse	493	139	137	2.21038529833573e-17	2.31215203003235e-19	0.944098484870706	0.00982957838534168	0.046071936743949
8:142712416-142762416	ENSG00000277494	GPIHBP1	338328	Heart_Left_Ventricle	493	139	137	2.2081746557059e-17	2.5439517536462e-19	0.943154276474557	0.0108196859177238	0.0460260376077164
8:142712416-142762416	ENSG00000179886	TIGD5	84948	Esophagus_Gastroesophageal_Junction	493	139	137	2.21171808234978e-17	2.19789500522512e-19	0.944667742804731	0.00934164576988914	0.0459906114253809
8:142712416-142762416	ENSG00000279605	NA	NA	Stomach	493	139	137	2.21095985356897e-17	2.27750121539788e-19	0.944343888568236	0.00968167552796117	0.0459744359038027
8:142712416-142762416	ENSG00000158106	RHPN1	114822	Artery_Aorta	493	139	137	2.20843358637337e-17	2.53365370800121e-19	0.943264870790864	0.0107757676410139	0.045959361568122
8:142712416-142762416	ENSG00000176956	LY6H	4062	Thyroid	493	139	137	2.19431783190474e-17	3.95495870005159e-19	0.937235757940415	0.0168464788667352	0.04591776319285
8:142712416-142762416	ENSG00000181135	ZNF707	101928160	Stomach	493	139	137	2.21205650228978e-17	2.1888338048931e-19	0.944812288532954	0.00930304957318853	0.0458846618938567
8:142712416-142762416	ENSG00000160932	LY6E	4061	Artery_Aorta	493	139	137	2.21307296373757e-17	2.10219815883396e-19	0.945246438956193	0.00893307608183774	0.045820484961966
8:142712416-142762416	ENSG00000160882	CYP11B1	1584	Nerve_Tibial	493	139	137	2.20695059597469e-17	2.72046180549426e-19	0.942631456793077	0.0115738259463838	0.0457947172605355
8:142712416-142762416	ENSG00000183309	ZNF623	9831	Breast_Mammary_Tissue	493	139	137	2.21383345157471e-17	2.03517691820248e-19	0.945571258079513	0.00864685394508719	0.0457818879753969
8:142712416-142762416	ENSG00000255050	NA	NA	Adipose_Subcutaneous	493	139	137	2.21436345629013e-17	1.98819967970242e-19	0.945797633385744	0.00844623078899174	0.0457561358252618
8:142712416-142762416	ENSG00000167656	LY6D	8581	Adipose_Visceral_Omentum	493	139	137	2.21536271184658e-17	1.88854775973125e-19	0.946224434838663	0.00802059925709346	0.0457549659042444
8:142712416-142762416	ENSG00000160882	CYP11B1	1584	Artery_Aorta	493	139	137	2.20710750682622e-17	2.71732768763854e-19	0.942698476464851	0.0115604932073336	0.0457410303278136
8:142712416-142762416	ENSG00000198576	ARC	23237	Heart_Left_Ventricle	493	139	137	2.21195131137753e-17	2.23782735187769e-19	0.944767359451608	0.00951247502289115	0.0457201655255033
8:142712416-142762416	ENSG00000261693	NA	NA	Adipose_Subcutaneous	493	139	137	2.2071927107878e-17	2.7445314826286e-19	0.942734868731436	0.0116768386361955	0.0455882926323695
8:142712416-142762416	ENSG00000104529	EEF1D	1936	Artery_Aorta	493	139	137	2.21437292868919e-17	2.03053858241434e-19	0.945801679231328	0.00862725353294732	0.0455710672357208
8:142712416-142762416	ENSG00000182759	MAFA	389692	Esophagus_Gastroesophageal_Junction	493	139	137	2.21446303242877e-17	2.02735335611714e-19	0.945840164288249	0.00861367371812796	0.0455461619936204
8:142712416-142762416	ENSG00000160932	LY6E	4061	Skin_Not_Sun_Exposed_Suprapubic	493	139	137	2.21538710922372e-17	1.94509493720772e-19	0.94623485543222	0.00826237542988085	0.0455027691379001
8:142712416-142762416	ENSG00000253716	MINCR	100507316	Artery_Aorta	493	139	137	2.21147426829963e-17	2.3449020645431e-19	0.944563605089234	0.0099700657501207	0.0454663291606466
8:142712416-142762416	ENSG00000198576	ARC	23237	Breast_Mammary_Tissue	493	139	137	2.20507414023148e-17	3.00132771269649e-19	0.941829986105854	0.0127738573387094	0.0453961565554339
8:142712416-142762416	ENSG00000104524	PYCR3	65263	Skin_Not_Sun_Exposed_Suprapubic	493	139	137	2.21266999530196e-17	2.26015948991706e-19	0.945074323312009	0.00960826267269385	0.0453174140152963
8:142712416-142762416	ENSG00000126233	SLURP1	57152	Colon_Transverse	493	139	137	2.18684350488865e-17	4.8519496799917e-19	0.934043327726266	0.0206783409625649	0.0452783313111659
8:142712416-142762416	ENSG00000234616	JRK	8629	Artery_Aorta	493	139	137	2.20373015985481e-17	3.1713384945659e-19	0.941255945987929	0.0135001586640435	0.0452438953480244
8:142712416-142762416	ENSG00000254812	NA	NA	Adipose_Visceral_Omentum	493	139	137	2.21530909256309e-17	2.02871339410286e-19	0.946201533001442	0.00861985024971852	0.045178616748841
8:142712416-142762416	ENSG00000104524	PYCR3	65263	Esophagus_Gastroesophageal_Junction	493	139	137	2.21508614959032e-17	2.06270658771428e-19	0.946106309728395	0.00876509179912122	0.0451285984724825
8:142712416-142762416	ENSG00000272172	NA	NA	Cells_Cultured_fibroblasts	493	139	137	2.21254065926534e-17	2.32708879925562e-19	0.945019081379164	0.00989436160702808	0.0450865570138062
8:142712416-142762416	ENSG00000126233	SLURP1	57152	Whole_Blood	493	139	137	2.20885222874176e-17	2.70691531459203e-19	0.943443681076113	0.0115167213728274	0.045039597551057
8:142712416-142762416	ENSG00000247317	LY6E-DT	NA	Esophagus_Gastroesophageal_Junction	493	139	137	2.21495704101524e-17	2.11233208735256e-19	0.94605116494879	0.00897720891729829	0.044971626133909
8:142712416-142762416	ENSG00000171045	TSNARE1	203062	Esophagus_Gastroesophageal_Junction	493	139	137	2.21413780018438e-17	2.20201579494309e-19	0.945701251280916	0.00936029862433032	0.0449384500947531
8:142712416-142762416	ENSG00000147813	NAPRT	93100	Esophagus_Gastroesophageal_Junction	493	139	137	2.20965923419698e-17	2.67575141520909e-19	0.94378836877745	0.0113838260992054	0.0448278051233432
8:142712416-142762416	ENSG00000126233	SLURP1	57152	Esophagus_Gastroesophageal_Junction	493	139	137	2.21294575162047e-17	2.34949297931716e-19	0.94519210419062	0.00999032319518683	0.044817572614197
8:142712416-142762416	ENSG00000183309	ZNF623	9831	Thyroid	493	139	137	2.20741966976787e-17	2.9063626636201e-19	0.942831807319193	0.0123688399764862	0.0447993527043211
8:142712416-142762416	ENSG00000179886	TIGD5	84948	Whole_Blood	493	139	137	2.21660567322721e-17	2.0064351114801e-19	0.946755327781668	0.00852515447737664	0.0447195177409551
8:142712416-142762416	ENSG00000254338	MAFA-AS1	104326051	Esophagus_Gastroesophageal_Junction	493	139	137	2.21229942822401e-17	2.45280653102587e-19	0.944916046916895	0.0104317608175661	0.0446521922655371
8:142712416-142762416	ENSG00000250115	AK3P2	NA	Nerve_Tibial	493	139	137	2.21561368448888e-17	2.12365883894782e-19	0.946331630127881	0.00902591684603597	0.0446424530260845
8:142712416-142762416	ENSG00000160882	CYP11B1	1584	Colon_Transverse	493	139	137	2.21570435231153e-17	2.1317063770786e-19	0.946370356115637	0.00906036261591904	0.0445692812684446
8:142712416-142762416	ENSG00000104529	EEF1D	1936	Colon_Transverse	493	139	137	2.21280772253014e-17	2.42485634087541e-19	0.94513314928572	0.0103124779472238	0.0445543727670555
8:142712416-142762416	ENSG00000250571	GLI4	2738	Whole_Blood	493	139	137	2.21594160922659e-17	2.11208733992246e-19	0.946471693151401	0.00897658345623789	0.044551723392363
8:142712416-142762416	ENSG00000255050	NA	NA	Cells_Cultured_fibroblasts	493	139	137	2.21661196792179e-17	2.05227119407472e-19	0.946758016367963	0.00872112794920459	0.0445208556828313
8:142712416-142762416	ENSG00000261693	NA	NA	Colon_Transverse	493	139	137	2.21428997706362e-17	2.28957225711665e-19	0.945766248981193	0.00973470868481372	0.044499042333992
8:142712416-142762416	ENSG00000104518	GSDMD	79792	Thyroid	493	139	137	2.21880659328183e-17	1.83962939715666e-19	0.947695383477139	0.00781292270305891	0.0444916938198048
8:142712416-142762416	ENSG00000179886	TIGD5	84948	Thyroid	493	139	137	2.21380220097926e-17	2.35340811764985e-19	0.945557910343334	0.0100074284226752	0.0444346612339889
8:142712416-142762416	ENSG00000104518	GSDMD	79792	Artery_Aorta	493	139	137	2.21365786429482e-17	2.37623101627018e-19	0.945496261342504	0.0101049453226099	0.044398793334884
8:142712416-142762416	ENSG00000126233	SLURP1	57152	Breast_Mammary_Tissue	493	139	137	2.21042744106318e-17	2.70113121909306e-19	0.944116484847979	0.0114926651252495	0.0443908500267742
8:142712416-142762416	ENSG00000277494	GPIHBP1	338328	Esophagus_Muscularis	493	139	137	2.20864464282087e-17	2.88450682307158e-19	0.943355017098144	0.0122759197267998	0.0443690631750551
8:142712416-142762416	ENSG00000181135	ZNF707	101928160	Heart_Left_Ventricle	493	139	137	2.20870839955121e-17	2.87845274023104e-19	0.943382248835777	0.0122500629382816	0.0443676882259379
8:142712416-142762416	ENSG00000181790	ADGRB1	575	Colon_Transverse	493	139	137	2.20733500879626e-17	3.0200290457087e-19	0.942795646974166	0.0128547809481348	0.044349572077698
8:142712416-142762416	ENSG00000167656	LY6D	8581	Colon_Transverse	493	139	137	2.20985532926889e-17	2.77064067003105e-19	0.943872124790675	0.0117896060692834	0.0443382691400414
8:142712416-142762416	ENSG00000182759	MAFA	389692	Skin_Not_Sun_Exposed_Suprapubic	493	139	137	2.21754386571692e-17	2.00357201041604e-19	0.947156048012989	0.00851331449699114	0.0443306374900222
8:142712416-142762416	ENSG00000185730	ZNF696	79943	Skin_Sun_Exposed_Lower_leg	493	139	137	2.18827446275028e-17	4.9340347891727e-19	0.934654517617049	0.0210299051582488	0.0443155772246996
8:142712416-142762416	ENSG00000104518	GSDMD	79792	Breast_Mammary_Tissue	493	139	137	2.21803622904343e-17	1.96382040503874e-19	0.947366345951049	0.00834356822263787	0.0442900858263152
8:142712416-142762416	ENSG00000176956	LY6H	4062	Artery_Aorta	493	139	137	2.217766186867e-17	1.99505598138349e-19	0.947251005693488	0.00847699952595642	0.0442719947805553
8:142712416-142762416	ENSG00000177335	LINC02904	286122	Heart_Left_Ventricle	493	139	137	2.21207817234135e-17	2.60782639909471e-19	0.944821544232794	0.0110944489631939	0.0440840068040089
8:142712416-142762416	ENSG00000185730	ZNF696	79943	Artery_Aorta	493	139	137	2.21622886699495e-17	2.19291967128605e-19	0.946594386522588	0.00932230245286536	0.0440833110245452
8:142712416-142762416	ENSG00000126233	SLURP1	57152	Heart_Left_Ventricle	493	139	137	2.21801013369066e-17	2.01918310884651e-19	0.947355200119131	0.00858025862617604	0.0440645412546929
8:142712416-142762416	ENSG00000185730	ZNF696	79943	Colon_Transverse	493	139	137	2.21384097483475e-17	2.43732850773483e-19	0.945574471409973	0.0103662440821368	0.0440592845078936
8:142712416-142762416	ENSG00000181790	ADGRB1	575	Lung	493	139	137	2.20166100919191e-17	3.67389202449203e-19	0.940372171558521	0.0156479263756	0.0439799020658775
8:142712416-142762416	ENSG00000181790	ADGRB1	575	Skin_Not_Sun_Exposed_Suprapubic	493	139	137	2.21763175592748e-17	2.08005233876272e-19	0.947193587628677	0.00884034139775714	0.0439660709735671
8:142712416-142762416	ENSG00000014164	ZC3H3	23144	Breast_Mammary_Tissue	493	139	137	2.21825605360581e-17	2.02652285630166e-19	0.947460237290461	0.00861174463605968	0.0439280180734762
8:142712416-142762416	ENSG00000253716	MINCR	100507316	Heart_Left_Ventricle	493	139	137	2.21559542764515e-17	2.30638086854989e-19	0.946323832275394	0.00980713153448953	0.0438690361901184
8:142712416-142762416	ENSG00000104524	PYCR3	65263	Artery_Aorta	493	139	137	2.21680833108494e-17	2.18919540598281e-19	0.946841886888162	0.00930662721766242	0.0438514858941725
8:142712416-142762416	ENSG00000234616	JRK	8629	Breast_Mammary_Tissue	493	139	137	2.20707871470192e-17	3.16387164532343e-19	0.942686178789444	0.0134696660411039	0.0438441551694538
8:142712416-142762416	ENSG00000014164	ZC3H3	23144	Artery_Aorta	493	139	137	2.21880249552136e-17	1.99679203655778e-19	0.94769363324407	0.00848486504780661	0.0438215017081236
8:142712416-142762416	ENSG00000183309	ZNF623	9831	Artery_Aorta	493	139	137	2.21454649615769e-17	2.42392436245275e-19	0.945875813267671	0.0103092367091417	0.0438149500231863
8:142712416-142762416	ENSG00000253716	MINCR	100507316	Cells_Cultured_fibroblasts	493	139	137	2.2152320890499e-17	2.36036610723529e-19	0.946168643305609	0.0100377884403616	0.0437935682540302
8:142712416-142762416	ENSG00000181135	ZNF707	101928160	Cells_Cultured_fibroblasts	493	139	137	2.21561050394181e-17	2.32710699354813e-19	0.946330271654467	0.0098957518989518	0.0437739764465819
8:142712416-142762416	ENSG00000184428	TOP1MT	116447	Artery_Aorta	493	139	137	2.21329752025204e-17	2.56368240681784e-19	0.945342351404235	0.0109062339919621	0.0437514146038006
8:142712416-142762416	ENSG00000181638	ZFP41	286128	Heart_Left_Ventricle	493	139	137	2.2160485326923e-17	2.29046585447522e-19	0.946517362239977	0.00973928109833401	0.043743356661692
8:142712416-142762416	ENSG00000254812	NA	NA	Cells_Cultured_fibroblasts	493	139	137	2.21477165386269e-17	2.41819208837901e-19	0.945971982495862	0.0102848248107398	0.0437431926933964
8:142712416-142762416	ENSG00000104529	EEF1D	1936	Heart_Left_Ventricle	493	139	137	2.21509762685693e-17	2.39918576417102e-19	0.946111211891843	0.0102037032169705	0.0436850848911866
8:142712416-142762416	ENSG00000184428	TOP1MT	116447	Heart_Left_Ventricle	493	139	137	2.21324896291534e-17	2.58754393683425e-19	0.945321611622782	0.0110082324790902	0.0436701558981247
8:142712416-142762416	ENSG00000181638	ZFP41	286128	Colon_Transverse	493	139	137	2.21808474875844e-17	2.10702128142635e-19	0.947387069663546	0.00895583996963761	0.043657090366819
8:142712416-142762416	ENSG00000158106	RHPN1	114822	Adipose_Visceral_Omentum	493	139	137	2.21843973952393e-17	2.07708075400611e-19	0.947538693113131	0.00882798192821793	0.0436333249586514
8:142712416-142762416	ENSG00000171045	TSNARE1	203062	Breast_Mammary_Tissue	493	139	137	2.219001256609e-17	2.02154967128936e-19	0.947778527964385	0.00859080054370012	0.0436306714919176
8:142712416-142762416	ENSG00000167656	LY6D	8581	Heart_Left_Ventricle	493	139	137	2.21966182146114e-17	1.95696958338909e-19	0.948060668040386	0.00831497275962266	0.0436243591999931
8:142712416-142762416	ENSG00000182759	MAFA	389692	Esophagus_Mucosa	493	139	137	2.21990384115594e-17	1.93559669295345e-19	0.948164039351867	0.00822369708976571	0.0436122635583703
8:142712416-142762416	ENSG00000254812	NA	NA	Esophagus_Mucosa	493	139	137	2.21967370040271e-17	1.96418071340074e-19	0.94806574176701	0.00834580880602035	0.0435884494269728
8:142712416-142762416	ENSG00000179886	TIGD5	84948	Breast_Mammary_Tissue	493	139	137	2.21701810845007e-17	2.23430869132459e-19	0.946931486874521	0.00949959739016273	0.0435689157353183
8:142712416-142762416	ENSG00000179886	TIGD5	84948	Skin_Sun_Exposed_Lower_leg	493	139	137	2.22033871880693e-17	1.90243499811893e-19	0.948349784041591	0.00808210120018621	0.043568114758223
8:142712416-142762416	ENSG00000255050	NA	NA	Adipose_Visceral_Omentum	493	139	137	2.21896884934624e-17	2.05494628323785e-19	0.947764686193138	0.00873357288926686	0.0435017409175947
8:142712416-142762416	ENSG00000277494	GPIHBP1	338328	Esophagus_Mucosa	493	139	137	2.21709925826686e-17	2.25766916590683e-19	0.94696614753714	0.00959950908588311	0.0434343433769765
8:142712416-142762416	ENSG00000104524	PYCR3	65263	Colon_Transverse	493	139	137	2.21761682536017e-17	2.21844522119231e-19	0.947187210493438	0.0094320295844793	0.043380759922082
8:142712416-142762416	ENSG00000147813	NAPRT	93100	Artery_Tibial	493	139	137	2.21131882303155e-17	2.85246643549457e-19	0.944497211396613	0.012140075359397	0.04336271324399
8:142712416-142762416	ENSG00000177335	LINC02904	286122	Cells_Cultured_fibroblasts	493	139	137	2.2160095668502e-17	2.39292603397477e-19	0.94650071917213	0.0101773298276024	0.0433219510002704
8:142712416-142762416	ENSG00000158106	RHPN1	114822	Esophagus_Mucosa	493	139	137	2.21632929403799e-17	2.364363982888e-19	0.946637280862886	0.0100553503430904	0.0433073687940254
8:142712416-142762416	ENSG00000253716	MINCR	100507316	Breast_Mammary_Tissue	493	139	137	2.20955585559686e-17	3.04523731215376e-19	0.943744213769808	0.0129635076428599	0.0432922785873314
8:142712416-142762416	ENSG00000254338	MAFA-AS1	104326051	Muscle_Skeletal	493	139	137	2.22257457874518e-17	1.76978224731067e-19	0.949304763239864	0.00751590432368044	0.0431793324364582
8:142712416-142762416	ENSG00000247317	LY6E-DT	NA	Whole_Blood	493	139	137	2.21147289633866e-17	2.88763165109111e-19	0.94456301909806	0.0122904890454068	0.0431464918565306
8:142712416-142762416	ENSG00000254812	NA	NA	Artery_Tibial	493	139	137	2.22184044893213e-17	1.8526651680479e-19	0.948991202140483	0.00786995386180208	0.0431388439977155
8:142712416-142762416	ENSG00000254389	RHPN1-AS1	78998	Muscle_Skeletal	493	139	137	2.21856704665502e-17	2.19311596117486e-19	0.947593068461023	0.00932414136594991	0.0430827901730263
8:142712416-142762416	ENSG00000183309	ZNF623	9831	Muscle_Skeletal	493	139	137	2.22212096283462e-17	1.84675301442263e-19	0.949111015075598	0.00784479656120912	0.043044188363192
8:142712416-142762416	ENSG00000104524	PYCR3	65263	Lung	493	139	137	2.21772830516547e-17	2.30495263290179e-19	0.947234825683133	0.0098019370616192	0.0429632372552497
8:142712416-142762416	ENSG00000279605	NA	NA	Breast_Mammary_Tissue	493	139	137	2.21731740359883e-17	2.34640005572204e-19	0.947059321644634	0.00997896858073011	0.0429617097746373
8:142712416-142762416	ENSG00000277494	GPIHBP1	338328	Thyroid	493	139	137	2.18343857509978e-17	5.73832209554684e-19	0.93258901609237	0.0244665435669533	0.0429444403406747
8:142712416-142762416	ENSG00000181790	ADGRB1	575	Breast_Mammary_Tissue	493	139	137	2.21055920480329e-17	3.02867611249345e-19	0.944172763700131	0.0128931297150578	0.0429341065848074
8:142712416-142762416	ENSG00000254859	NA	NA	Breast_Mammary_Tissue	493	139	137	2.22054797209529e-17	2.03097795885945e-19	0.948439160184581	0.0086317721946828	0.0429290676207358
8:142712416-142762416	ENSG00000181638	ZFP41	286128	Adipose_Visceral_Omentum	493	139	137	2.21671871191162e-17	2.42585996937324e-19	0.946803608798902	0.0103184410620629	0.0428779501390329
8:142712416-142762416	ENSG00000177335	LINC02904	286122	Lung	493	139	137	2.22018777048436e-17	2.07919314204817e-19	0.948285311081722	0.00883776074453974	0.0428769281737414
8:142712416-142762416	ENSG00000254389	RHPN1-AS1	78998	Breast_Mammary_Tissue	493	139	137	2.21903864356044e-17	2.19671641562236e-19	0.947794496657368	0.00933973662953521	0.0428657667130974
8:142712416-142762416	ENSG00000104522	GFUS	7264	Adipose_Subcutaneous	493	139	137	2.22207026404505e-17	1.89408066634936e-19	0.949089360638044	0.00804712282507383	0.0428635165368837
8:142712416-142762416	ENSG00000181097	LINC02878	NA	Adipose_Subcutaneous	493	139	137	2.21938577981876e-17	2.16677379573393e-19	0.947942765294414	0.00921186628366051	0.0428453684219271
8:142712416-142762416	ENSG00000158106	RHPN1	114822	Breast_Mammary_Tissue	493	139	137	2.20753320564017e-17	3.35709565230453e-19	0.942880300695028	0.0142959837371106	0.0428237155678599
8:142712416-142762416	ENSG00000104522	GFUS	7264	Cells_Cultured_fibroblasts	493	139	137	2.22261753898616e-17	1.87134658337335e-19	0.949323112393041	0.0079501579287611	0.0427267296782005
8:142712416-142762416	ENSG00000277494	GPIHBP1	338328	Breast_Mammary_Tissue	493	139	137	2.22043709381669e-17	2.10016635172143e-19	0.948391801918621	0.00892753766364331	0.0426806604177339
8:142712416-142762416	ENSG00000160932	LY6E	4061	Cells_Cultured_fibroblasts	493	139	137	2.22161102158663e-17	1.98515695286356e-19	0.94889320926592	0.00843632037725765	0.0426704703568198
8:142712416-142762416	ENSG00000181097	LINC02878	NA	Lung	493	139	137	2.21370957732196e-17	2.77567219206589e-19	0.945518348980621	0.0118127660611582	0.0426688849582237
8:142712416-142762416	ENSG00000253931	LINC02990	NA	Lung	493	139	137	2.22184656696988e-17	1.96806575420304e-19	0.948993815273215	0.00836334818261428	0.0426428365441697
8:142712416-142762416	ENSG00000147813	NAPRT	93100	Breast_Mammary_Tissue	493	139	137	2.21190545851303e-17	2.96762354558538e-19	0.944747774802755	0.0126326769041548	0.0426195482930896
8:142712416-142762416	ENSG00000279605	NA	NA	Artery_Aorta	493	139	137	2.14291821004177e-17	9.87678880750668e-19	0.915281981302338	0.0421431080812847	0.0425749106163765
8:142712416-142762416	ENSG00000182759	MAFA	389692	Muscle_Skeletal	493	139	137	2.21984648997217e-17	2.1853484073651e-19	0.948139543547565	0.0092914784473984	0.0425689780050356
8:142712416-142762416	ENSG00000184428	TOP1MT	116447	Adipose_Visceral_Omentum	493	139	137	2.21623126847476e-17	2.5519379272945e-19	0.94659541224125	0.0108572751412182	0.0425473126175334
8:142712416-142762416	ENSG00000261693	NA	NA	Lung	493	139	137	2.22126788384938e-17	2.05860677620255e-19	0.948746648474875	0.00875020616111177	0.0425031453640131
8:142712416-142762416	ENSG00000255050	NA	NA	Whole_Blood	493	139	137	2.22147149907068e-17	2.04116797795563e-19	0.948833616489942	0.00867573416333845	0.0424906493467167
8:142712416-142762416	ENSG00000184428	TOP1MT	116447	Nerve_Tibial	493	139	137	2.21921702045972e-17	2.30975866157538e-19	0.947870684894994	0.0098231215871146	0.0423061935178931
8:142712416-142762416	ENSG00000104529	EEF1D	1936	Esophagus_Muscularis	493	139	137	2.21923136454001e-17	2.31717247961495e-19	0.947876811530233	0.00985482527398913	0.0422683631957783
8:142712416-142762416	ENSG00000247317	LY6E-DT	NA	Esophagus_Mucosa	493	139	137	2.22163529927553e-17	2.08136701501837e-19	0.948903578738303	0.00884767395901579	0.0422487473026812
8:142712416-142762416	ENSG00000272172	NA	NA	Esophagus_Muscularis	493	139	137	2.22096743719667e-17	2.15621367496605e-19	0.948618321875065	0.00916739304050576	0.0422142850844325
8:142712416-142762416	ENSG00000272172	NA	NA	Skin_Sun_Exposed_Lower_leg	493	139	137	2.21703498639401e-17	2.55199253660578e-19	0.946938695772132	0.0108578522488298	0.0422034519790364
8:142712416-142762416	ENSG00000182759	MAFA	389692	Thyroid	493	139	137	2.22320335049865e-17	1.93627820675647e-19	0.949573323866025	0.00822802157656395	0.04219865455741
8:142712416-142762416	ENSG00000104518	GSDMD	79792	Esophagus_Muscularis	493	139	137	2.22234006751658e-17	2.03322139059086e-19	0.949204598940104	0.00864213012394923	0.0421532709359475
8:142712416-142762416	ENSG00000277494	GPIHBP1	338328	Skin_Not_Sun_Exposed_Suprapubic	493	139	137	2.22283864925177e-17	1.99472656288633e-19	0.949417552881271	0.00847775982306948	0.0421046872956579
8:142712416-142762416	ENSG00000104524	PYCR3	65263	Muscle_Skeletal	493	139	137	2.2258252719722e-17	1.70245759879986e-19	0.950693197443041	0.00722944965550631	0.0420773529014542
8:142712416-142762416	ENSG00000160932	LY6E	4061	Adipose_Visceral_Omentum	493	139	137	2.21915393729127e-17	2.37742305083567e-19	0.947843740848723	0.010112391659566	0.0420438674917098
8:142712416-142762416	ENSG00000181135	ZNF707	101928160	Artery_Tibial	493	139	137	2.22489572742753e-17	1.8033065388693e-19	0.950296170916986	0.00766022881525098	0.0420436002677616
8:142712416-142762416	ENSG00000177335	LINC02904	286122	Muscle_Skeletal	493	139	137	2.21418641658926e-17	2.88817612850328e-19	0.945722016291532	0.012293977099415	0.0419840066090554
8:142712416-142762416	ENSG00000158106	RHPN1	114822	Thyroid	493	139	137	2.21580453258538e-17	2.75261722187435e-19	0.94641314505602	0.0117150909273172	0.0418717640166637
8:142712416-142762416	ENSG00000147813	NAPRT	93100	Nerve_Tibial	493	139	137	2.21789088336289e-17	2.55294519045085e-19	0.947304265988392	0.0108622912275951	0.0418334427840139
8:142712416-142762416	ENSG00000104529	EEF1D	1936	Adipose_Visceral_Omentum	493	139	137	2.22490836613296e-17	1.86035831141187e-19	0.950301569153508	0.00790415734155055	0.0417942735049438
8:142712416-142762416	ENSG00000272172	NA	NA	Lung	493	139	137	2.22313570954902e-17	2.04173947439179e-19	0.949544433102906	0.00867888910715415	0.0417766777899429
8:142712416-142762416	ENSG00000179886	TIGD5	84948	Esophagus_Mucosa	493	139	137	2.21893209435048e-17	2.47942025495249e-19	0.947748987420695	0.0105483827630827	0.0417026298162201
8:142712416-142762416	ENSG00000177335	LINC02904	286122	Skin_Sun_Exposed_Lower_leg	493	139	137	2.21976421528007e-17	2.41581026600025e-19	0.948104402428857	0.0102767759559071	0.0416188216152385
8:142712416-142762416	ENSG00000279605	NA	NA	Skin_Sun_Exposed_Lower_leg	493	139	137	2.22101156414662e-17	2.31804292503619e-19	0.948637169352301	0.0098593079559209	0.0415035226917806
8:142712416-142762416	ENSG00000183309	ZNF623	9831	Esophagus_Muscularis	493	139	137	2.22039701270173e-17	2.38079273120815e-19	0.948374682496078	0.0101273300988891	0.0414979874050323
8:142712416-142762416	ENSG00000160882	CYP11B1	1584	Whole_Blood	493	139	137	2.22685491437548e-17	1.75911188705726e-19	0.951132977708333	0.00747211356664916	0.0413949087250144
8:142712416-142762416	ENSG00000254389	RHPN1-AS1	78998	Esophagus_Mucosa	493	139	137	2.22619683598811e-17	1.82735261171599e-19	0.950851899649719	0.00776359335521092	0.0413845069950711
8:142712416-142762416	ENSG00000181790	ADGRB1	575	Esophagus_Muscularis	493	139	137	2.22429859503102e-17	2.01726720492791e-19	0.950041124074591	0.00857475584966513	0.0413841200757464
8:142712416-142762416	ENSG00000182759	MAFA	389692	Artery_Tibial	493	139	137	2.21808190337037e-17	2.65391356413866e-19	0.947385854343046	0.0112940601161264	0.0413200855408262
8:142712416-142762416	ENSG00000176956	LY6H	4062	Artery_Tibial	493	139	137	2.21374871408076e-17	3.10552211284672e-19	0.945535065050309	0.0132230461232166	0.0412418888264767
8:142712416-142762416	ENSG00000158106	RHPN1	114822	Skin_Sun_Exposed_Lower_leg	493	139	137	2.22246018989583e-17	2.23728717590089e-19	0.949255905540965	0.00951465855601877	0.0412294359030175
8:142712416-142762416	ENSG00000254859	NA	NA	Skin_Sun_Exposed_Lower_leg	493	139	137	2.22378376600449e-17	2.10946343428327e-19	0.949821230599786	0.00896871791762075	0.0412100514825909
8:142712416-142762416	ENSG00000261693	NA	NA	Adipose_Visceral_Omentum	493	139	137	2.22359226145787e-17	2.12911475563886e-19	0.949739435289057	0.00905265466870354	0.0412079100422418
8:142712416-142762416	ENSG00000160932	LY6E	4061	Esophagus_Muscularis	493	139	137	2.21160664551058e-17	3.33831188791941e-19	0.944620145966692	0.0142174159092056	0.0411624381241031
8:142712416-142762416	ENSG00000171045	TSNARE1	203062	Adipose_Visceral_Omentum	493	139	137	2.22198833489371e-17	2.30380490794713e-19	0.949054367106503	0.00979885136118167	0.0411467815323129
8:142712416-142762416	ENSG00000104529	EEF1D	1936	Skin_Sun_Exposed_Lower_leg	493	139	137	2.21454414299973e-17	3.05762534477296e-19	0.945874808188208	0.0130186050276385	0.0411065867841516
8:142712416-142762416	ENSG00000104524	PYCR3	65263	Esophagus_Mucosa	493	139	137	2.2198303452193e-17	2.53026161960536e-19	0.948132647810095	0.010766137519656	0.0411012146702473
8:142712416-142762416	ENSG00000177335	LINC02904	286122	Esophagus_Muscularis	493	139	137	2.22262419581644e-17	2.25095078634083e-19	0.949325955654525	0.00957314702815961	0.041100897317316
8:142712416-142762416	ENSG00000184428	TOP1MT	116447	Cells_Cultured_fibroblasts	493	139	137	2.21845881565404e-17	2.67152428164855e-19	0.947546840898741	0.0113695153522664	0.0410836437489925
8:142712416-142762416	ENSG00000126233	SLURP1	57152	Esophagus_Muscularis	493	139	137	2.22563426545888e-17	1.97424965847742e-19	0.950611614852004	0.00839140669672887	0.04099697845127
8:142712416-142762416	ENSG00000104522	GFUS	7264	Nerve_Tibial	493	139	137	2.22696435863391e-17	1.84296004792441e-19	0.951179723476429	0.0078306506271977	0.0409896258963708
8:142712416-142762416	ENSG00000181790	ADGRB1	575	Artery_Tibial	493	139	137	2.21831646978094e-17	2.7146705271906e-19	0.947486042212095	0.0115539249565571	0.0409600328313478
8:142712416-142762416	ENSG00000158106	RHPN1	114822	Skin_Not_Sun_Exposed_Suprapubic	493	139	137	2.22511070609951e-17	2.03901226445245e-19	0.950387992482507	0.00866807340758052	0.0409439341099147
8:142712416-142762416	ENSG00000181638	ZFP41	286128	Esophagus_Muscularis	493	139	137	2.22514788805212e-17	2.03668123341333e-19	0.950403873616508	0.00865812305212297	0.0409380033313699
8:142712416-142762416	ENSG00000147813	NAPRT	93100	Adipose_Visceral_Omentum	493	139	137	2.22465085390725e-17	2.09086750418016e-19	0.95019158068122	0.00888958230343365	0.0409188370153481
8:142712416-142762416	ENSG00000255050	NA	NA	Nerve_Tibial	493	139	137	2.22382365936358e-17	2.17365766822122e-19	0.949838269828151	0.00924319547357159	0.0409185346982797
8:142712416-142762416	ENSG00000179886	TIGD5	84948	Esophagus_Muscularis	493	139	137	2.22333212857223e-17	2.22793124868089e-19	0.949628327482022	0.00947503036776717	0.0408966421502125
8:142712416-142762416	ENSG00000184428	TOP1MT	116447	Skin_Not_Sun_Exposed_Suprapubic	493	139	137	2.2229322448411e-17	2.2792432928342e-19	0.949457529375027	0.00969424248675511	0.0408482281382172
8:142712416-142762416	ENSG00000272172	NA	NA	Adipose_Visceral_Omentum	493	139	137	2.22018380765743e-17	2.56095605303638e-19	0.948283618481382	0.0108975217603706	0.0408188597582482
8:142712416-142762416	ENSG00000104518	GSDMD	79792	Adipose_Subcutaneous	493	139	137	2.22686311586376e-17	1.90246233254823e-19	0.951136480723243	0.00808500755387725	0.0407785117228771
8:142712416-142762416	ENSG00000171045	TSNARE1	203062	Esophagus_Muscularis	493	139	137	2.22670812611052e-17	1.91917473456493e-19	0.951070281589854	0.00815639465627716	0.0407733237538657
8:142712416-142762416	ENSG00000181790	ADGRB1	575	Cells_Cultured_fibroblasts	493	139	137	2.2225513518635e-17	2.34235060991947e-19	0.94929484258765	0.00996389305675575	0.0407412643555934
8:142712416-142762416	ENSG00000160882	CYP11B1	1584	Adipose_Visceral_Omentum	493	139	137	2.22524101002324e-17	2.07471641609634e-19	0.95044364781873	0.00882078113578262	0.0407355710454854
8:142712416-142762416	ENSG00000250571	GLI4	2738	Esophagus_Muscularis	493	139	137	2.22643899817084e-17	1.95896065702413e-19	0.950955331820564	0.00832638309588533	0.0407182850835517
8:142712416-142762416	ENSG00000277494	GPIHBP1	338328	Adipose_Visceral_Omentum	493	139	137	2.21812070268674e-17	2.79081535380093e-19	0.947402426284521	0.0118793961530078	0.0407181775624739
8:142712416-142762416	ENSG00000104518	GSDMD	79792	Adipose_Visceral_Omentum	493	139	137	2.22704176021238e-17	1.90494704298795e-19	0.951212783193672	0.00809570723682987	0.0406915095694945
8:142712416-142762416	ENSG00000250571	GLI4	2738	Lung	493	139	137	2.22636492193527e-17	1.97302873360813e-19	0.950923692421849	0.00838649905945068	0.0406898085186993
8:142712416-142762416	ENSG00000254338	MAFA-AS1	104326051	Skin_Sun_Exposed_Lower_leg	493	139	137	2.20950463327392e-17	3.66343613031316e-19	0.943722335720984	0.0156065760349312	0.0406710882440876
8:142712416-142762416	ENSG00000181097	LINC02878	NA	Adipose_Visceral_Omentum	493	139	137	2.22443428962708e-17	2.19639647602964e-19	0.950099081871653	0.00934067562961929	0.0405602424987248
8:142712416-142762416	ENSG00000160882	CYP11B1	1584	Esophagus_Mucosa	493	139	137	2.21781843926448e-17	2.86252920500575e-19	0.947273323707155	0.0121858773163579	0.0405407989764835
8:142712416-142762416	ENSG00000104518	GSDMD	79792	Cells_Cultured_fibroblasts	493	139	137	2.22776848688596e-17	1.87741674912125e-19	0.951523182268421	0.00797831301040608	0.0404985047211698
8:142712416-142762416	ENSG00000254389	RHPN1-AS1	78998	Cells_Cultured_fibroblasts	493	139	137	2.22751858779715e-17	1.90476407199561e-19	0.951416445514746	0.00809512881609043	0.0404884256691634
8:142712416-142762416	ENSG00000254389	RHPN1-AS1	78998	Artery_Tibial	493	139	137	2.22594170200147e-17	2.06343007751419e-19	0.950742926969522	0.00877282631631104	0.0404842467141698
8:142712416-142762416	ENSG00000147813	NAPRT	93100	Cells_Cultured_fibroblasts	493	139	137	2.22406337230692e-17	2.26156706373244e-19	0.949940655881289	0.0096191519156113	0.0404401922030978
8:142712416-142762416	ENSG00000185730	ZNF696	79943	Esophagus_Muscularis	493	139	137	2.22028097137911e-17	2.65318203501627e-19	0.948325118993755	0.0112918726904124	0.0403830083158345
8:142712416-142762416	ENSG00000272172	NA	NA	Artery_Tibial	493	139	137	2.22319300658839e-17	2.36628067086414e-19	0.949568905781082	0.0100664796438614	0.040364614575055
8:142712416-142762416	ENSG00000254338	MAFA-AS1	104326051	Esophagus_Muscularis	493	139	137	2.2260770720512e-17	2.07793211921738e-19	0.950800746146541	0.00883488723270164	0.0403643666207554
8:142712416-142762416	ENSG00000185730	ZNF696	79943	Lung	493	139	137	2.22629376485728e-17	2.05949873955984e-19	0.950893299852023	0.00875616852356265	0.0403505316244166
8:142712416-142762416	ENSG00000171045	TSNARE1	203062	Skin_Not_Sun_Exposed_Suprapubic	493	139	137	2.22751974922561e-17	1.96872356318384e-19	0.951416941583394	0.00836858617681707	0.0402144722397881
8:142712416-142762416	ENSG00000183309	ZNF623	9831	Skin_Not_Sun_Exposed_Suprapubic	493	139	137	2.22725551527426e-17	2.00159542148815e-19	0.951304082131555	0.0085090158373009	0.0401869020311443
8:142712416-142762416	ENSG00000171045	TSNARE1	203062	Esophagus_Mucosa	493	139	137	2.22559219285217e-17	2.17501290517404e-19	0.950593644824664	0.00924974587917556	0.0401566092961633
8:142712416-142762416	ENSG00000197353	LYPD2	137797	Esophagus_Muscularis	493	139	137	2.21829599119742e-17	2.90829730418528e-19	0.947477295411396	0.0123817616117597	0.0401409429768417
8:142712416-142762416	ENSG00000104529	EEF1D	1936	Esophagus_Mucosa	493	139	137	2.22817213181638e-17	1.92207526612998e-19	0.951695586856672	0.00816942172218464	0.0401349914211448
8:142712416-142762416	ENSG00000204839	MROH6	642475	Esophagus_Muscularis	493	139	137	2.22830725845589e-17	1.90892664619093e-19	0.951753302068459	0.00811326296952506	0.0401334349620143
8:142712416-142762416	ENSG00000253716	MINCR	100507316	Artery_Tibial	493	139	137	2.22765566281995e-17	1.9763364157518e-19	0.951474992918874	0.0084011928064563	0.0401238142746703
8:142712416-142762416	ENSG00000183309	ZNF623	9831	Adipose_Visceral_Omentum	493	139	137	2.22509094398587e-17	2.23396299539533e-19	0.950379551700005	0.00950157089404672	0.0401188774059489
8:142712416-142762416	ENSG00000181135	ZNF707	101928160	Esophagus_Muscularis	493	139	137	2.21883430382222e-17	2.86064373198945e-19	0.947707219187058	0.0121782503634882	0.0401145304494503
8:142712416-142762416	ENSG00000181790	ADGRB1	575	Thyroid	493	139	137	2.20039763931093e-17	4.70739610614015e-19	0.9398325617487	0.0200661015721051	0.0401013366791933
8:142712416-142762416	ENSG00000181790	ADGRB1	575	Adipose_Visceral_Omentum	493	139	137	2.22945841808907e-17	1.80262008504648e-19	0.95224498470241	0.00765924466730726	0.0400957706302829
8:142712416-142762416	ENSG00000179886	TIGD5	84948	Cells_Cultured_fibroblasts	493	139	137	2.2241009587121e-17	2.3633119373903e-19	0.949956709764838	0.0100541751061359	0.0399891151290255
8:142712416-142762416	ENSG00000183309	ZNF623	9831	Skin_Sun_Exposed_Lower_leg	493	139	137	2.22520623410274e-17	2.25884461634193e-19	0.950428794347765	0.00960800080148082	0.0399632048507546
8:142712416-142762416	ENSG00000181790	ADGRB1	575	Whole_Blood	493	139	137	2.22087549740594e-17	2.69293353832649e-19	0.948579052605044	0.0114620832246266	0.0399588641703258
8:142712416-142762416	ENSG00000171045	TSNARE1	203062	Adipose_Subcutaneous	493	139	137	2.21557614607038e-17	3.22559518597201e-19	0.946315596740374	0.0137371962175695	0.0399472070420602
8:142712416-142762416	ENSG00000158106	RHPN1	114822	Lung	493	139	137	2.22780577187581e-17	2.00517484149618e-19	0.951539107411631	0.00852455479949274	0.0399363377888785
8:142712416-142762416	ENSG00000247317	LY6E-DT	NA	Esophagus_Muscularis	493	139	137	2.22377162137455e-17	2.42512921668583e-19	0.949816043392498	0.0103183322011612	0.0398656244063438
8:142712416-142762416	ENSG00000183309	ZNF623	9831	Cells_Cultured_fibroblasts	493	139	137	2.22390500244022e-17	2.41464380605568e-19	0.949873013035801	0.0102735591727902	0.0398534277914069
8:142712416-142762416	ENSG00000185730	ZNF696	79943	Artery_Tibial	493	139	137	2.22877416488008e-17	1.94667961088316e-19	0.951952726869189	0.00827487424913614	0.0397723988816723
8:142712416-142762416	ENSG00000254859	NA	NA	Cells_Cultured_fibroblasts	493	139	137	2.22798660542551e-17	2.03306231981488e-19	0.951616344932352	0.00864386418182501	0.0397397908858248
8:142712416-142762416	ENSG00000181638	ZFP41	286128	Artery_Tibial	493	139	137	2.22923392186671e-17	1.92123381579194e-19	0.952149098006298	0.0081662780919072	0.0396846239017985
8:142712416-142762416	ENSG00000104524	PYCR3	65263	Skin_Sun_Exposed_Lower_leg	493	139	137	2.22829665435374e-17	2.01880685388458e-19	0.951748772850509	0.00858304793020336	0.0396681792192886
8:142712416-142762416	ENSG00000104524	PYCR3	65263	Artery_Tibial	493	139	137	2.22886719985044e-17	1.97254629385539e-19	0.951992463911693	0.00838550624425531	0.0396220298440519
8:142712416-142762416	ENSG00000104524	PYCR3	65263	Cells_Cultured_fibroblasts	493	139	137	2.21779572981922e-17	3.08003573615441e-19	0.947263624062085	0.0131158101821796	0.0396205657557381
8:142712416-142762416	ENSG00000272172	NA	NA	Muscle_Skeletal	493	139	137	2.23023891296276e-17	1.84437765575217e-19	0.952578349219561	0.00783811159222652	0.0395835391882105
8:142712416-142762416	ENSG00000177335	LINC02904	286122	Skin_Not_Sun_Exposed_Suprapubic	493	139	137	2.22425371109421e-17	2.45046967223938e-19	0.950021953273568	0.0104268806660945	0.0395511660603371
8:142712416-142762416	ENSG00000277494	GPIHBP1	338328	Lung	493	139	137	2.22878042203089e-17	1.99879844082976e-19	0.951955399419808	0.00849770940060867	0.0395468911795822
8:142712416-142762416	ENSG00000272172	NA	NA	Adipose_Subcutaneous	493	139	137	2.23131918659482e-17	1.75300923634486e-19	0.953039755065883	0.00744793055471515	0.0395123143794023
8:142712416-142762416	ENSG00000104518	GSDMD	79792	Whole_Blood	493	139	137	2.19751752809909e-17	5.13712434523515e-19	0.938602410320618	0.0219021602383766	0.0394954294410074
8:142712416-142762416	ENSG00000250571	GLI4	2738	Skin_Not_Sun_Exposed_Suprapubic	493	139	137	2.22740028733052e-17	2.14921129389615e-19	0.951365917088144	0.00914020491823945	0.0394938779936203
8:142712416-142762416	ENSG00000272172	NA	NA	Skin_Not_Sun_Exposed_Suprapubic	493	139	137	2.22810968396188e-17	2.08198301697424e-19	0.951668914165324	0.0088530757602202	0.0394780100744539
8:142712416-142762416	ENSG00000254338	MAFA-AS1	104326051	Skin_Not_Sun_Exposed_Suprapubic	493	139	137	2.22957390856641e-17	1.95355052446895e-19	0.952294312928014	0.00830459255970797	0.0394010945122794
8:142712416-142762416	ENSG00000160882	CYP11B1	1584	Adipose_Subcutaneous	493	139	137	2.2269697181375e-17	2.21520305750929e-19	0.951182012624489	0.00942216661294599	0.0393958207625623
8:142712416-142762416	ENSG00000181638	ZFP41	286128	Thyroid	493	139	137	2.22850598683191e-17	2.07996571872178e-19	0.951838182817005	0.00884462030083267	0.0393171968821604
8:142712416-142762416	ENSG00000254812	NA	NA	Lung	493	139	137	2.22680944059064e-17	2.25291125416724e-19	0.951113554971763	0.0095833183375804	0.0393031266906577
8:142712416-142762416	ENSG00000253931	LINC02990	NA	Esophagus_Mucosa	493	139	137	2.22324652171627e-17	2.61792463059912e-19	0.949591763131422	0.0111423986395219	0.0392658382290548
8:142712416-142762416	ENSG00000147813	NAPRT	93100	Skin_Not_Sun_Exposed_Suprapubic	493	139	137	2.22647790299859e-17	2.29844369471907e-19	0.950971948827997	0.00977784915789729	0.0392502020141091
8:142712416-142762416	ENSG00000247317	LY6E-DT	NA	Skin_Not_Sun_Exposed_Suprapubic	493	139	137	2.22114780434357e-17	2.84616340148094e-19	0.948695360186096	0.012117329279835	0.0391873105340719
8:142712416-142762416	ENSG00000234616	JRK	8629	Esophagus_Muscularis	493	139	137	1.65945241901349e-17	5.90157412478623e-18	0.708784353427103	0.252028504121958	0.0391871424509378
8:142712416-142762416	ENSG00000160882	CYP11B1	1584	Skin_Not_Sun_Exposed_Suprapubic	493	139	137	2.23010279464951e-17	1.96260618298054e-19	0.952520210444659	0.00834353587658252	0.0391362536787558
8:142712416-142762416	ENSG00000171045	TSNARE1	203062	Lung	493	139	137	2.2260120872952e-17	2.37500783398253e-19	0.950772989895302	0.0101049976544115	0.0391220124502866
8:142712416-142762416	ENSG00000177335	LINC02904	286122	Esophagus_Mucosa	493	139	137	2.22163432028063e-17	2.81962215236399e-19	0.948903160590571	0.0120040609828613	0.0390927784265655
8:142712416-142762416	ENSG00000198576	ARC	23237	Thyroid	493	139	137	2.22522668915013e-17	2.48439560268008e-19	0.950437531095726	0.0105723459462591	0.0389901229580162
8:142712416-142762416	ENSG00000277494	GPIHBP1	338328	Adipose_Subcutaneous	493	139	137	2.23155043878475e-17	1.85282532396298e-19	0.953138527366938	0.00787479008026136	0.0389866825528027
8:142712416-142762416	ENSG00000253716	MINCR	100507316	Esophagus_Mucosa	493	139	137	2.23050080323478e-17	1.96169156357515e-19	0.952690207640445	0.00833979561642576	0.0389699967431283
8:142712416-142762416	ENSG00000179886	TIGD5	84948	Lung	493	139	137	2.22682759674138e-17	2.33191216063609e-19	0.951121309816322	0.00992109207905223	0.0389575981046238
8:142712416-142762416	ENSG00000180155	LYNX1	66004	Brain_Putamen_basal_ganglia	493	139	137	7.49999925400717e-18	1.50015906070261e-17	0.320339532549865	0.640708114387183	0.03895235306295
8:142712416-142762416	ENSG00000176956	LY6H	4062	Esophagus_Mucosa	493	139	137	2.22807680680171e-17	2.20986681992248e-19	0.951654871691767	0.00939982502343493	0.0389453032848002
8:142712416-142762416	ENSG00000104529	EEF1D	1936	Skin_Not_Sun_Exposed_Suprapubic	493	139	137	2.22573239278084e-17	2.45242004210252e-19	0.950653526936768	0.0104358516191428	0.038910621444088
8:142712416-142762416	ENSG00000179886	TIGD5	84948	Skin_Not_Sun_Exposed_Suprapubic	493	139	137	2.22815234366825e-17	2.21411227836824e-19	0.951687134954332	0.0094180086477783	0.0388948563978929
8:142712416-142762416	ENSG00000181135	ZNF707	101928160	Skin_Not_Sun_Exposed_Suprapubic	493	139	137	2.22862389545199e-17	2.17223679786408e-19	0.951888543878334	0.00923917291184277	0.0388722832098212
8:142712416-142762416	ENSG00000254338	MAFA-AS1	104326051	Lung	493	139	137	2.23056341828604e-17	1.98653170801251e-19	0.952716951744774	0.00844602567123839	0.0388370225839898
8:142712416-142762416	ENSG00000253931	LINC02990	NA	Skin_Not_Sun_Exposed_Suprapubic	493	139	137	2.23111706067454e-17	1.94599962131328e-19	0.952953423160203	0.00827296867234872	0.0387736081674501
8:142712416-142762416	ENSG00000254812	NA	NA	Adipose_Subcutaneous	493	139	137	2.23183945597198e-17	1.88415433193055e-19	0.953261972220091	0.0080088598717835	0.038729167908123
8:142712416-142762416	ENSG00000181097	LINC02878	NA	Nerve_Tibial	493	139	137	2.22450488573509e-17	2.64534571571361e-19	0.950129234840304	0.0112601746667419	0.0386105904929529
8:142712416-142762416	ENSG00000147813	NAPRT	93100	Adipose_Subcutaneous	493	139	137	2.23134638356317e-17	1.98382083360819e-19	0.95305137141921	0.00843477016439459	0.038513858416398
8:142712416-142762416	ENSG00000279605	NA	NA	Adipose_Subcutaneous	493	139	137	2.22495946375961e-17	2.63419535215158e-19	0.950323393942127	0.0112126959790692	0.0384639100788064
8:142712416-142762416	ENSG00000250571	GLI4	2738	Muscle_Skeletal	493	139	137	2.23334047173197e-17	1.79971206390936e-19	0.953903085199731	0.00764847127141714	0.0384484435288488
8:142712416-142762416	ENSG00000171045	TSNARE1	203062	Artery_Tibial	493	139	137	2.22679913930044e-17	2.4556193243133e-19	0.951109155090675	0.0104499861374127	0.0384408587719121
8:142712416-142762416	ENSG00000104524	PYCR3	65263	Adipose_Subcutaneous	493	139	137	2.23415488397565e-17	1.72873084559455e-19	0.954250936484256	0.00734534142543629	0.0384037220903098
8:142712416-142762416	ENSG00000181790	ADGRB1	575	Nerve_Tibial	493	139	137	2.22143888383018e-17	3.00083431797735e-19	0.94881968588736	0.0127787445410343	0.0384015695716062
8:142712416-142762416	ENSG00000177335	LINC02904	286122	Adipose_Subcutaneous	493	139	137	2.23038949609152e-17	2.11340845910815e-19	0.952642666198061	0.00898840901143279	0.0383689247905033
8:142712416-142762416	ENSG00000279605	NA	NA	Nerve_Tibial	493	139	137	2.23225516803342e-17	1.92707711133599e-19	0.953439530914335	0.00819255264936362	0.0383679164363027
8:142712416-142762416	ENSG00000234616	JRK	8629	Nerve_Tibial	493	139	137	2.23107615094115e-17	2.04649153151821e-19	0.952935949818637	0.00870260129485695	0.0383614488865054
8:142712416-142762416	ENSG00000277494	GPIHBP1	338328	Artery_Tibial	493	139	137	2.21315581713473e-17	3.83934564842775e-19	0.945281827251066	0.0163602328954399	0.0383579398534946
8:142712416-142762416	ENSG00000254389	RHPN1-AS1	78998	Nerve_Tibial	493	139	137	2.22832251186127e-17	2.34442532003537e-19	0.951759817094107	0.00997523085886182	0.0382649520470304
8:142712416-142762416	ENSG00000104529	EEF1D	1936	Adipose_Subcutaneous	493	139	137	2.23018674248237e-17	2.15987090386678e-19	0.952556066194275	0.00918697109772238	0.0382569627080019
8:142712416-142762416	ENSG00000255050	NA	NA	Thyroid	493	139	137	2.23195051583787e-17	1.98763249985268e-19	0.953309408045509	0.00845132512270507	0.0382392668317826
8:142712416-142762416	ENSG00000255181	CCDC166	100130274	Skin_Sun_Exposed_Lower_leg	493	139	137	2.22730523038557e-17	2.45420611145721e-19	0.951325316421025	0.0104441603664288	0.038230523212548
8:142712416-142762416	ENSG00000184428	TOP1MT	116447	Adipose_Subcutaneous	493	139	137	2.22988516027673e-17	2.19817000756424e-19	0.952427254577759	0.00935058881309914	0.0382221566091409
8:142712416-142762416	ENSG00000254389	RHPN1-AS1	78998	Whole_Blood	493	139	137	2.2315374579468e-17	2.04218761068758e-19	0.95313298299897	0.00868439724232928	0.0381826197587033
8:142712416-142762416	ENSG00000014164	ZC3H3	23144	Adipose_Subcutaneous	493	139	137	2.23142924416456e-17	2.05906760939585e-19	0.953086762791149	0.00875652089822404	0.0381567163106278
8:142712416-142762416	ENSG00000183309	ZNF623	9831	Whole_Blood	493	139	137	2.23406081467916e-17	1.81027177312592e-19	0.954210757660974	0.0076939269682519	0.0380953153707756
8:142712416-142762416	ENSG00000158106	RHPN1	114822	Artery_Tibial	493	139	137	2.2309405065724e-17	2.13263467607901e-19	0.952878013474637	0.00907084570166301	0.0380511408237027
8:142712416-142762416	ENSG00000182759	MAFA	389692	Adipose_Subcutaneous	493	139	137	2.22897089023927e-17	2.3519045520121e-19	0.952036752090352	0.0100074853004806	0.0379557626091704
8:142712416-142762416	ENSG00000160932	LY6E	4061	Adipose_Subcutaneous	493	139	137	2.22959528584641e-17	2.29761601813401e-19	0.952303443579434	0.00977564327934699	0.0379209131412167
8:142712416-142762416	ENSG00000279605	NA	NA	Whole_Blood	493	139	137	2.2298579847276e-17	2.27908956433969e-19	0.952415647372998	0.00969654630431775	0.0378878063226869
8:142712416-142762416	ENSG00000198576	ARC	23237	Adipose_Subcutaneous	493	139	137	2.19631163774e-17	5.6383781687952e-19	0.938087351130803	0.0240447401791199	0.037867908690078
8:142712416-142762416	ENSG00000147813	NAPRT	93100	Thyroid	493	139	137	2.23351138696198e-17	1.93136761763423e-19	0.95397608641351	0.0082114336714674	0.0378124799150211
8:142712416-142762416	ENSG00000104518	GSDMD	79792	Skin_Sun_Exposed_Lower_leg	493	139	137	2.22824845282822e-17	2.46709064498429e-19	0.951728185042924	0.0104996510705245	0.0377721638865511
8:142712416-142762416	ENSG00000160882	CYP11B1	1584	Artery_Tibial	493	139	137	2.23437382814761e-17	1.86870928960161e-19	0.954344451791823	0.00794390862501533	0.037711639583158
8:142712416-142762416	ENSG00000177335	LINC02904	286122	Artery_Tibial	493	139	137	2.22925326535308e-17	2.39128117450396e-19	0.952157359984961	0.010175959583953	0.037666680431085
8:142712416-142762416	ENSG00000104529	EEF1D	1936	Artery_Tibial	493	139	137	2.22314292024783e-17	3.01170205143289e-19	0.949547512932394	0.012825937761317	0.0376265493062879
8:142712416-142762416	ENSG00000181097	LINC02878	NA	Esophagus_Mucosa	493	139	137	2.12586960412368e-17	1.27421394426133e-18	0.908000190644146	0.0543865387124526	0.0376132706433995
8:142712416-142762416	ENSG00000255050	NA	NA	Skin_Sun_Exposed_Lower_leg	493	139	137	2.23483158367357e-17	1.84783440855419e-19	0.954539968066218	0.0078548544163891	0.0376051775173932
8:142712416-142762416	ENSG00000254812	NA	NA	Thyroid	493	139	137	2.23021155891314e-17	2.32098506041208e-19	0.952566665773776	0.00987582039631284	0.0375575138299076
8:142712416-142762416	ENSG00000183309	ZNF623	9831	Artery_Tibial	493	139	137	2.23591958105386e-17	1.75642469392407e-19	0.955004672875395	0.00746450012467052	0.0375308269999338
8:142712416-142762416	ENSG00000254859	NA	NA	Adipose_Subcutaneous	493	139	137	2.23291007472952e-17	2.06255819413809e-19	0.953719254282013	0.00877207791200704	0.0375086678059826
8:142712416-142762416	ENSG00000181638	ZFP41	286128	Muscle_Skeletal	493	139	137	2.20970841409056e-17	4.38726983509523e-19	0.943809374465036	0.0187013922058075	0.0374892333291556
8:142712416-142762416	ENSG00000126233	SLURP1	57152	Adipose_Subcutaneous	493	139	137	2.23385383324662e-17	1.97835489807438e-19	0.954122351871719	0.00841247277535124	0.0374651753529299
8:142712416-142762416	ENSG00000254389	RHPN1-AS1	78998	Thyroid	493	139	137	2.235138558607e-17	1.87495157499221e-19	0.954671083021497	0.00797092428501108	0.0373579926934925
8:142712416-142762416	ENSG00000104522	GFUS	7264	Thyroid	493	139	137	2.23511548908558e-17	1.88321260181843e-19	0.954661229580905	0.00800623419127827	0.0373325362278199
8:142712416-142762416	ENSG00000247317	LY6E-DT	NA	Artery_Tibial	493	139	137	2.23045836704487e-17	2.35016002827751e-19	0.952672082319656	0.0100006626083743	0.0373272550719724
8:142712416-142762416	ENSG00000185730	ZNF696	79943	Thyroid	493	139	137	2.23314696045311e-17	2.08209838504841e-19	0.953820432774696	0.00885572268520282	0.037323844540098
8:142712416-142762416	ENSG00000179886	TIGD5	84948	Artery_Tibial	493	139	137	2.23595081883939e-17	1.82561419933499e-19	0.95501801514021	0.00776033111159244	0.037221653748194
8:142712416-142762416	ENSG00000184428	TOP1MT	116447	Artery_Tibial	493	139	137	2.23425625273213e-17	2.01077419591616e-19	0.954294233048653	0.00855125255296186	0.0371545143983874
8:142712416-142762416	ENSG00000254338	MAFA-AS1	104326051	Artery_Tibial	493	139	137	2.23060016196726e-17	2.38512792388884e-19	0.952732645684557	0.0101502274091876	0.0371171269062568
8:142712416-142762416	ENSG00000014164	ZC3H3	23144	Whole_Blood	493	139	137	2.23725052454653e-17	1.73439304614548e-19	0.955573144686994	0.00737087352384547	0.0370559817891586
8:142712416-142762416	ENSG00000167656	LY6D	8581	Artery_Tibial	493	139	137	2.23422574975016e-17	2.03982586275963e-19	0.954281204632708	0.00867544903171917	0.0370433463355755
8:142712416-142762416	ENSG00000181135	ZNF707	101928160	Skin_Sun_Exposed_Lower_leg	493	139	137	2.23457048202944e-17	2.02581547645787e-19	0.954428446483617	0.00861569543937573	0.0369558580770084
8:142712416-142762416	ENSG00000104522	GFUS	7264	Skin_Sun_Exposed_Lower_leg	493	139	137	2.23590459497967e-17	1.93620097258232e-19	0.954998272032093	0.00823312174274019	0.0367686062251699
8:142712416-142762416	ENSG00000014164	ZC3H3	23144	Artery_Tibial	493	139	137	2.23372138217688e-17	2.15667717702509e-19	0.954065779447738	0.0091748276399805	0.036759392912284
8:142712416-142762416	ENSG00000160886	LY6K	54742	Stomach	493	139	137	8.52109239432448e-20	2.24686102486755e-17	0.00363952403455732	0.959641256783309	0.0367192191821328
8:142712416-142762416	ENSG00000254389	RHPN1-AS1	78998	Skin_Sun_Exposed_Lower_leg	493	139	137	2.23351680205946e-17	2.20022033560639e-19	0.953978399306801	0.00936090762586657	0.03666069306733
8:142712416-142762416	ENSG00000250571	GLI4	2738	Skin_Sun_Exposed_Lower_leg	493	139	137	2.23488061871596e-17	2.07623379603321e-19	0.954560911885045	0.00883139003311996	0.0366076980818312
8:142712416-142762416	ENSG00000158106	RHPN1	114822	Muscle_Skeletal	493	139	137	2.23433391837501e-17	2.13633350711575e-19	0.954327405552931	0.00908811078446592	0.0365844836626054
8:142712416-142762416	ENSG00000160932	LY6E	4061	Whole_Blood	493	139	137	2.22967050846479e-17	2.64723771813695e-19	0.952335572620508	0.0112704724120296	0.0363939549674623
8:142712416-142762416	ENSG00000254812	NA	NA	Skin_Sun_Exposed_Lower_leg	493	139	137	2.23560869678807e-17	2.05466820345052e-19	0.954871888168349	0.00873949828386421	0.0363886135477833
8:142712416-142762416	ENSG00000181097	LINC02878	NA	Skin_Sun_Exposed_Lower_leg	493	139	137	2.23593732476112e-17	2.02192996675721e-19	0.955012251557334	0.00859966744999296	0.0363880809926709
8:142712416-142762416	ENSG00000160932	LY6E	4061	Skin_Sun_Exposed_Lower_leg	493	139	137	2.23473353583398e-17	2.14435958316141e-19	0.954498089929916	0.00912259688433494	0.0363793131857469
8:142712416-142762416	ENSG00000181790	ADGRB1	575	Skin_Sun_Exposed_Lower_leg	493	139	137	2.23513341019786e-17	2.12053414938484e-19	0.954668884035978	0.00902090293011448	0.0363102130339073
8:142712416-142762416	ENSG00000253931	LINC02990	NA	Skin_Sun_Exposed_Lower_leg	493	139	137	2.23790512196191e-17	1.84447357803738e-19	0.955852735954872	0.00784179936944659	0.0363054646756834
8:142712416-142762416	ENSG00000176956	LY6H	4062	Skin_Sun_Exposed_Lower_leg	493	139	137	2.23394851168923e-17	2.2772526878688e-19	0.95416279087314	0.00969044168708648	0.0361467674397757
8:142712416-142762416	ENSG00000198576	ARC	23237	Skin_Sun_Exposed_Lower_leg	493	139	137	2.23834133746756e-17	1.85579680098139e-19	0.956039052068298	0.0078903979682339	0.0360705499634681
8:142712416-142762416	ENSG00000261693	NA	NA	Muscle_Skeletal	493	139	137	2.23796839299216e-17	1.89874172785909e-19	0.955879760240566	0.00807384824895	0.0360463915104857
8:142712416-142762416	ENSG00000014164	ZC3H3	23144	Muscle_Skeletal	493	139	137	2.23101494407779e-17	2.59722489997966e-19	0.952909807178707	0.0110572189346628	0.0360329738866271
8:142712416-142762416	ENSG00000171045	TSNARE1	203062	Whole_Blood	493	139	137	2.23012667682612e-17	2.74741240675193e-19	0.952530410986065	0.0116989612874852	0.0357706277264471
8:142712416-142762416	ENSG00000158106	RHPN1	114822	Whole_Blood	493	139	137	2.23555805578146e-17	2.20737863912632e-19	0.954850258411016	0.00939238546723217	0.0357573561217499
8:142712416-142762416	ENSG00000180155	LYNX1	66004	Brain_Frontal_Cortex_BA9	493	139	137	7.41921059585898e-18	1.51582501050555e-17	0.316888892075108	0.647402589603241	0.0357085183216492
8:142712416-142762416	ENSG00000185730	ZNF696	79943	Muscle_Skeletal	493	139	137	2.23958174668525e-17	1.81652407379382e-19	0.95656885493295	0.00772301894780397	0.0357081261192488
8:142712416-142762416	ENSG00000180155	LYNX1	66004	Brain_Cortex	493	139	137	1.42386759030653e-17	8.34140776873552e-18	0.608161498213477	0.356242127789362	0.0355963739971578
8:142712416-142762416	ENSG00000254859	NA	NA	Whole_Blood	493	139	137	2.24118446248066e-17	1.68429543495748e-19	0.957253405972658	0.00715836465030988	0.0355882293770336
8:142712416-142762416	ENSG00000253741	LNCOC1	100288181	Brain_Putamen_basal_ganglia	493	139	137	3.52406736999874e-25	2.25826997666499e-17	1.50519760835505e-08	0.964515476359494	0.035484508588533
8:142712416-142762416	ENSG00000181097	LINC02878	NA	Muscle_Skeletal	493	139	137	2.24041304543744e-17	1.80216841033816e-19	0.956923918773184	0.00766199716348324	0.0354140840633323
8:142712416-142762416	ENSG00000181790	ADGRB1	575	Muscle_Skeletal	493	139	137	2.24040402842928e-17	1.84520980961599e-19	0.956920067433895	0.00784601550510385	0.0352339170610038
8:142712416-142762416	ENSG00000279605	NA	NA	Muscle_Skeletal	493	139	137	2.24288822061264e-17	1.67618803211074e-19	0.957981114156475	0.00712443013202287	0.0348944557115025
8:142712416-142762416	ENSG00000147813	NAPRT	93100	Muscle_Skeletal	493	139	137	2.23762077791004e-17	2.24210910284919e-19	0.955731287088582	0.00954175642180887	0.0347269564896084
8:142712416-142762416	ENSG00000104529	EEF1D	1936	Whole_Blood	493	139	137	2.24060270468591e-17	1.96678327168294e-19	0.957004925921238	0.00836588409728573	0.0346291899814768
8:142712416-142762416	ENSG00000167653	PSCA	8000	Artery_Tibial	493	139	137	1.88551647680519e-17	3.75001083372062e-18	0.80534070249691	0.160135721359437	0.0345235761436556
8:142712416-142762416	ENSG00000160932	LY6E	4061	Muscle_Skeletal	493	139	137	2.23802366773539e-17	2.29483845176276e-19	0.955903369156794	0.00976737140769944	0.0343292594355036
8:142712416-142762416	ENSG00000147813	NAPRT	93100	Whole_Blood	493	139	137	2.24020654746524e-17	2.08011504755609e-19	0.956835719479227	0.00885026129093485	0.0343140192298394
8:142712416-142762416	ENSG00000253931	LINC02990	NA	Muscle_Skeletal	493	139	137	2.23651712641973e-17	2.47421448467843e-19	0.955259896105023	0.010533644077321	0.0342064598176525
8:142712416-142762416	ENSG00000177335	LINC02904	286122	Whole_Blood	493	139	137	2.23629236749932e-17	2.49707825502643e-19	0.955163897205475	0.0106313013388044	0.0342048014557242
8:142712416-142762416	ENSG00000253716	MINCR	100507316	Muscle_Skeletal	493	139	137	2.2425702700771e-17	1.90402922778184e-19	0.957845311308393	0.00809842231304304	0.0340562663785609
8:142712416-142762416	ENSG00000277494	GPIHBP1	338328	Whole_Blood	493	139	137	2.21635232083613e-17	4.56332092143996e-19	0.946647116055533	0.0194569338665792	0.0338959500778869
8:142712416-142762416	ENSG00000160882	CYP11B1	1584	Muscle_Skeletal	493	139	137	2.22436328045281e-17	3.79418927104247e-19	0.950068752474379	0.0161719598908313	0.0337592876347877
8:142712416-142762416	ENSG00000198576	ARC	23237	Muscle_Skeletal	493	139	137	1.97767922839203e-17	2.90919529556416e-18	0.844705203428108	0.124226312018434	0.0310684845534555
8:142712416-142762416	ENSG00000130193	THEM6	51337	Heart_Atrial_Appendage	493	139	137	2.08098627301998e-25	2.27653089994625e-17	8.88829648330612e-09	0.972322878701931	0.0276771124097735
8:142712416-142762416	ENSG00000253741	LNCOC1	100288181	Brain_Spinal_cord_cervical_c-1	493	139	137	6.00105389909014e-21	2.27742980236466e-17	0.000256316665606863	0.972707458268162	0.0270362250662304
8:142712416-142762416	ENSG00000253741	LNCOC1	100288181	Brain_Cerebellum	493	139	137	4.04553975246903e-28	2.28282515347081e-17	1.72792858949341e-11	0.975013967691879	0.0249860322908429
8:142712416-142762416	ENSG00000234616	JRK	8629	Whole_Blood	493	139	137	1.51835427347423e-17	7.65921607701614e-18	0.648518595451797	0.327115626469103	0.0243657780790998
8:142712416-142762416	ENSG00000160886	LY6K	54742	Nerve_Tibial	493	139	137	1.0441390365388e-36	2.28647111633639e-17	4.45972058868135e-20	0.976572788053848	0.0234272119461507
8:142712416-142762416	ENSG00000167653	PSCA	8000	Breast_Mammary_Tissue	493	139	137	4.2506233306346e-22	2.28861144420626e-17	1.81552376829041e-05	0.977487896914651	0.0224939478476681
8:142712416-142762416	ENSG00000167653	PSCA	8000	Prostate	493	139	137	3.48630367282735e-24	2.29086604765151e-17	1.48906799995173e-07	0.978451827753258	0.0215480233399394
8:142712416-142762416	ENSG00000167653	PSCA	8000	Skin_Not_Sun_Exposed_Suprapubic	493	139	137	1.99809840272597e-49	2.29097852267063e-17	8.53426629310505e-33	0.978499915957406	0.0215000840425919
8:142712416-142762416	ENSG00000253741	LNCOC1	100288181	Brain_Anterior_cingulate_cortex_BA24	493	139	137	1.09415277966518e-25	2.29199923722797e-17	4.67333899785137e-09	0.978936319374405	0.0210636759522579
8:142712416-142762416	ENSG00000253741	LNCOC1	100288181	Esophagus_Muscularis	493	139	137	1.46271477854923e-21	2.29366447146242e-17	6.24753886693907e-05	0.979648347752594	0.0202891768587399
8:142712416-142762416	ENSG00000130193	THEM6	51337	Testis	493	139	137	6.4512621223794e-21	2.29560641959862e-17	0.000275545933092661	0.980478835070536	0.0192456189963699
8:142712416-142762416	ENSG00000180155	LYNX1	66004	Brain_Anterior_cingulate_cortex_BA24	493	139	137	2.49301782804466e-18	2.04728909936137e-17	0.106481632681179	0.874417830551531	0.0191005367672938
8:142712416-142762416	ENSG00000283992	SLURP2	432355	Spleen	493	138	136	6.00022290860156e-18	1.69777476056071e-17	0.256281172389377	0.725133984849017	0.0185848427616066
8:142712416-142762416	ENSG00000160886	LY6K	54742	Lung	493	139	137	2.17492791587536e-28	2.30051584060319e-17	9.28953948267285e-12	0.982577567305019	0.0174224326856918
8:142712416-142762416	ENSG00000253741	LNCOC1	100288181	Artery_Aorta	493	139	137	1.91894495624079e-22	2.30125857677978e-17	8.19618655218747e-06	0.982895130108367	0.0170966737050839
8:142712416-142762416	ENSG00000167653	PSCA	8000	Adipose_Visceral_Omentum	493	139	137	7.50883773333794e-18	1.55077367557831e-17	0.320717041165717	0.66234861730832	0.0169343415259633
8:142712416-142762416	ENSG00000253741	LNCOC1	100288181	Esophagus_Gastroesophageal_Junction	493	139	137	1.41409193595318e-20	2.31038806467163e-17	0.00060398612640361	0.986799011345639	0.0125970025279583
8:142712416-142762416	ENSG00000130193	THEM6	51337	Pancreas	493	139	137	5.97558795810169e-26	2.3124892922733e-17	2.55228965814383e-09	0.987696780243846	0.0123032172038641
8:142712416-142762416	ENSG00000160886	LY6K	54742	Esophagus_Muscularis	493	139	137	2.50794861391238e-22	2.31323108549142e-17	1.07119355540006e-05	0.988013942403887	0.01197534566056
8:142712416-142762416	ENSG00000253741	LNCOC1	100288181	Pituitary	493	139	137	4.81205129362839e-30	2.31355612372387e-17	2.05532055377644e-13	0.988152900791408	0.0118470992083832
8:142712416-142762416	ENSG00000253741	LNCOC1	100288181	Brain_Cerebellar_Hemisphere	493	139	137	5.80223418810155e-28	2.31517623690934e-17	2.47824689658232e-11	0.988845575268764	0.0111544247064503
8:142712416-142762416	ENSG00000167653	PSCA	8000	Esophagus_Mucosa	493	139	137	5.9212267073273e-44	2.31541348344612e-17	2.52907091228517e-27	0.988947009305761	0.0110529906942397
8:142712416-142762416	ENSG00000253741	LNCOC1	100288181	Brain_Frontal_Cortex_BA9	493	139	137	7.28489955735163e-34	2.31582024043269e-17	3.1115220679894e-17	0.98912091702134	0.0108790829786655
8:142712416-142762416	ENSG00000234616	JRK	8629	Heart_Left_Ventricle	493	139	137	2.43895053689312e-18	2.07205766263321e-17	0.104172313681651	0.885005243004484	0.0108224433138666
8:142712416-142762416	ENSG00000253741	LNCOC1	100288181	Stomach	493	139	137	2.33489323807028e-22	2.31617719418797e-17	9.97278243778022e-06	0.989273541499244	0.0107164857183156
8:142712416-142762416	ENSG00000167653	PSCA	8000	Artery_Aorta	493	139	137	4.94498643297738e-18	1.82255523801521e-17	0.21120997332887	0.778438383108191	0.0103516435629418
8:142712416-142762416	ENSG00000167653	PSCA	8000	Muscle_Skeletal	493	139	137	7.61419013245755e-19	2.24250769329226e-17	0.0325216846718224	0.95780891414721	0.0096694011809653
8:142712416-142762416	ENSG00000160886	LY6K	54742	Testis	493	139	137	6.79174907076586e-167	2.31944617015789e-17	2.9008879185723e-150	0.990671172275014	0.00932882772498353
8:142712416-142762416	ENSG00000160886	LY6K	54742	Colon_Sigmoid	493	139	137	3.56430133243904e-22	2.32714065491326e-17	1.52238231502535e-05	0.993960941127514	0.00602383504933671
8:142712416-142762416	ENSG00000167653	PSCA	8000	Skin_Sun_Exposed_Lower_leg	493	139	137	8.41623478712632e-46	2.32790255411193e-17	3.59473731427035e-29	0.994286673579387	0.00571332642061309
8:142712416-142762416	ENSG00000160886	LY6K	54742	Adipose_Subcutaneous	493	139	137	6.81331976387138e-27	2.32965555564596e-17	2.9101011804837e-10	0.995036164067256	0.00496383564173613
8:142712416-142762416	ENSG00000197353	LYPD2	137797	Heart_Left_Ventricle	493	139	137	1.83226459813013e-18	2.14947149150754e-17	0.0782595791005007	0.918077352007068	0.00366306889243426
8:142712416-142762416	ENSG00000253741	LNCOC1	100288181	Breast_Mammary_Tissue	493	139	137	3.3809165581514e-27	2.33413273657392e-17	1.44405511673839e-10	0.99695036918991	0.00304963066568306
8:142712416-142762416	ENSG00000160886	LY6K	54742	Artery_Tibial	493	139	137	7.02921266215833e-30	2.3341963022269e-17	3.00231322981307e-13	0.996977546491865	0.00302245350783443
8:142712416-142762416	ENSG00000277332	NA	101928087	Testis	493	139	137	1.2125119446681e-18	2.2131845331622e-17	0.0517887397600179	0.945291172336128	0.00292008790385295
8:142712416-142762416	ENSG00000160886	LY6K	54742	Brain_Nucleus_accumbens_basal_ganglia	493	139	137	1.45458391538766e-26	2.33493322268006e-17	6.21281037142608e-10	0.997292614596552	0.0027073847821693
8:142712416-142762416	ENSG00000167653	PSCA	8000	Minor_Salivary_Gland	493	139	137	2.41270832110614e-22	2.33595867458116e-17	1.03051457685061e-05	0.997731053760677	0.0022586410935522
8:142712416-142762416	ENSG00000253741	LNCOC1	100288181	Colon_Sigmoid	493	139	137	1.39433938855307e-26	2.3362977367604e-17	5.95549429830022e-10	0.997876008451877	0.00212399095257557
8:142712416-142762416	ENSG00000253741	LNCOC1	100288181	Esophagus_Mucosa	493	139	137	4.41584810433549e-25	2.33685158823498e-17	1.88609447767378e-08	0.998112805987837	0.00188717515121771
8:142712416-142762416	ENSG00000253741	LNCOC1	100288181	Adipose_Subcutaneous	493	139	137	1.83522420010974e-50	2.33819266081312e-17	7.83859894483648e-34	0.998686177481172	0.00131382251882316
8:142712416-142762416	ENSG00000167653	PSCA	8000	Brain_Nucleus_accumbens_basal_ganglia	493	139	137	1.44698980009836e-21	2.33932502862486e-17	6.18037443030776e-05	0.999170379769298	0.000767816486398952
8:142712416-142762416	ENSG00000197353	LYPD2	137797	Heart_Atrial_Appendage	493	139	137	3.21564962735976e-19	2.30746715022644e-17	0.0137346640124291	0.985563327057834	0.00070200892973663
8:142712416-142762416	ENSG00000167653	PSCA	8000	Thyroid	493	139	137	1.26465783533482e-22	2.3398423028374e-17	5.40159920136298e-06	0.999391482330957	0.000603116069840669
8:142712416-142762416	ENSG00000253741	LNCOC1	100288181	Brain_Cortex	493	139	137	2.82235229109127e-38	2.33988628221238e-17	1.20548147139636e-21	0.999410280172289	0.000589719827710213
8:142712416-142762416	ENSG00000253741	LNCOC1	100288181	Skin_Not_Sun_Exposed_Suprapubic	493	139	137	2.9153740858445e-28	2.33993559668814e-17	1.24521288634587e-11	0.999431364426808	0.000568635560736768
8:142712416-142762416	ENSG00000130193	THEM6	51337	Adipose_Subcutaneous	493	139	137	5.55830730884598e-26	2.34003238887072e-17	2.37406098958329e-09	0.999472747633192	0.000527249992746803
8:142712416-142762416	ENSG00000160886	LY6K	54742	Breast_Mammary_Tissue	493	139	137	1.20632465961701e-27	2.34015377132248e-17	5.15244688002628e-11	0.999524644329847	0.000475355618629898
8:142712416-142762416	ENSG00000253741	LNCOC1	100288181	Artery_Tibial	493	139	137	6.66735316439293e-25	2.34035270621325e-17	2.8477560112894e-08	0.999609698367332	0.000390273155108006
8:142712416-142762416	ENSG00000160886	LY6K	54742	Brain_Anterior_cingulate_cortex_BA24	493	139	137	2.02121358207225e-22	2.34034114795866e-17	8.63299571287989e-06	0.999604765283767	0.000386601720517532
8:142712416-142762416	ENSG00000167653	PSCA	8000	Colon_Sigmoid	493	139	137	7.0809717450973e-21	2.33972676027732e-17	0.000302442053925716	0.999342379797712	0.000355178148364769
5:132610808-132660808	ENSG00000072682	P4HA2	8974	Artery_Aorta	507	144	141	1.81381e-09	1.04001e-08	0.00104304	0.00498666	0.99397
5:132610808-132660808	ENSG00000197375	SLC22A5	6584	Skin_Sun_Exposed_Lower_leg	507	144	141	5.60939e-09	1.13797e-08	0.00322571	0.00555272	0.991222
5:132610808-132660808	ENSG00000197375	SLC22A5	6584	Cells_Cultured_fibroblasts	507	144	141	1.23193e-08	3.9946e-08	0.00708429	0.0220003	0.970915
5:132610808-132660808	ENSG00000169194	IL13	3596	Testis	507	144	141	3.65777e-11	7.4551e-08	2.10342e-05	0.041913	0.958066
5:132610808-132660808	ENSG00000239642	MEIKIN	728637	Small_Intestine_Terminal_Ileum	507	144	141	9.22492e-08	9.07153e-09	0.0530485	0.00427396	0.942677
5:132610808-132660808	ENSG00000197375	SLC22A5	6584	Skin_Not_Sun_Exposed_Suprapubic	507	144	141	9.34623e-08	1.03863e-08	0.0537461	0.00503147	0.941222
5:132610808-132660808	ENSG00000072682	P4HA2	8974	Cells_Cultured_fibroblasts	507	144	141	9.70999e-08	8.68387e-09	0.0558379	0.00405361	0.940108
5:132610808-132660808	ENSG00000072682	P4HA2	8974	Thyroid	507	144	141	9.22767e-08	2.83227e-08	0.0530643	0.0153556	0.93158
5:132610808-132660808	ENSG00000164398	ACSL6	23305	Colon_Sigmoid	507	144	141	1.35245e-07	7.79241e-09	0.0777734	0.00356241	0.918664
5:132610808-132660808	ENSG00000131435	PDLIM4	8572	Skin_Sun_Exposed_Lower_leg	507	144	141	1.35954e-07	8.93243e-09	0.0781811	0.00421905	0.9176
5:132610808-132660808	ENSG00000233006	MIR3936HG	553103	Heart_Left_Ventricle	507	144	141	1.53673e-07	3.01554e-08	0.0883708	0.0164459	0.895183
5:132610808-132660808	ENSG00000131435	PDLIM4	8572	Heart_Left_Ventricle	507	144	141	1.98331e-07	1.42667e-08	0.114052	0.00732554	0.878623
5:132610808-132660808	ENSG00000233006	MIR3936HG	553103	Muscle_Skeletal	507	144	141	2.21189e-07	3.37818e-08	0.127196	0.0185722	0.854231
5:132610808-132660808	ENSG00000197375	SLC22A5	6584	Whole_Blood	507	144	141	2.70129e-07	9.18157e-09	0.155339	0.0044397	0.840221
5:132610808-132660808	ENSG00000131435	PDLIM4	8572	Muscle_Skeletal	507	144	141	4.36955e-07	1.49103e-08	0.251273	0.00783335	0.740893
5:132610808-132660808	ENSG00000164402	SEPTIN8	23176	Cells_Cultured_fibroblasts	507	144	141	4.90722e-07	1.15571e-08	0.282193	0.00593413	0.711873
5:132610808-132660808	ENSG00000234290	NA	NA	Skin_Not_Sun_Exposed_Suprapubic	507	144	141	4.98601e-07	8.86018e-09	0.286723	0.00438621	0.70889
5:132610808-132660808	ENSG00000072682	P4HA2	8974	Esophagus_Mucosa	507	144	141	4.84454e-07	4.57135e-08	0.278588	0.025592	0.695819
5:132610808-132660808	ENSG00000217128	FNIP1	96459	Brain_Amygdala	507	143	140	5.28453e-07	1.00922e-08	0.30389	0.00511256	0.690997
5:132610808-132660808	ENSG00000131437	KIF3A	11127	Cells_Cultured_fibroblasts	507	144	141	5.92102e-07	1.57288e-08	0.340492	0.00839385	0.651114
5:132610808-132660808	ENSG00000131435	PDLIM4	8572	Thyroid	507	144	141	5.90722e-07	1.96987e-08	0.339698	0.0106783	0.649623
5:132610808-132660808	ENSG00000131437	KIF3A	11127	Esophagus_Muscularis	507	144	141	5.9081e-07	2.64911e-08	0.339749	0.0145882	0.645662
5:132610808-132660808	ENSG00000131437	KIF3A	11127	Whole_Blood	507	144	141	6.04663e-07	1.32737e-08	0.347715	0.0069878	0.645297
5:132610808-132660808	ENSG00000197375	SLC22A5	6584	Esophagus_Mucosa	507	144	141	6.52041e-07	5.85225e-08	0.37496	0.0330617	0.591978
5:132610808-132660808	ENSG00000197208	SLC22A4	6583	Artery_Aorta	507	144	141	6.86018e-07	2.68732e-08	0.394499	0.0148629	0.590637
5:132610808-132660808	ENSG00000164405	UQCRQ	27089	Esophagus_Gastroesophageal_Junction	507	144	141	7.03539e-07	1.46786e-08	0.404574	0.00785344	0.587572
5:132610808-132660808	ENSG00000072682	P4HA2	8974	Nerve_Tibial	507	144	141	6.78831e-07	4.06079e-08	0.390366	0.022765	0.586868
5:132610808-132660808	ENSG00000072364	AFF4	27125	Cells_Cultured_fibroblasts	507	144	141	7.06166e-07	1.76822e-08	0.406085	0.00958395	0.58433
5:132610808-132660808	ENSG00000263597	MIR3936	100500865	Ovary	507	144	141	4.25853e-07	3.00603e-07	0.244889	0.172281	0.582829
5:132610808-132660808	ENSG00000072682	P4HA2	8974	Artery_Tibial	507	144	141	5.02002e-07	2.4473e-07	0.288679	0.140163	0.571157
5:132610808-132660808	ENSG00000072682	P4HA2	8974	Heart_Atrial_Appendage	507	144	141	7.64127e-07	1.74754e-08	0.439416	0.00949822	0.551085
5:132610808-132660808	ENSG00000197208	SLC22A4	6583	Whole_Blood	507	144	141	7.67528e-07	2.85117e-08	0.441371	0.0158531	0.542775
5:132610808-132660808	ENSG00000197375	SLC22A5	6584	Small_Intestine_Terminal_Ileum	507	144	141	8.53995e-07	1.35775e-08	0.491095	0.00730625	0.501598
5:132610808-132660808	ENSG00000197375	SLC22A5	6584	Muscle_Skeletal	507	144	141	7.05856e-07	1.65417e-07	0.405907	0.0946249	0.499468
5:132610808-132660808	ENSG00000234290	NA	NA	Cells_Cultured_fibroblasts	507	144	141	8.66223e-07	1.86494e-08	0.498127	0.0102328	0.491639
5:132610808-132660808	ENSG00000131435	PDLIM4	8572	Testis	507	144	141	8.67303e-07	1.91933e-08	0.498748	0.0105465	0.490705
5:132610808-132660808	ENSG00000224431	NA	NA	Adipose_Subcutaneous	507	144	141	8.84894e-07	1.46926e-08	0.508864	0.00796591	0.483169
5:132610808-132660808	ENSG00000164398	ACSL6	23305	Adipose_Visceral_Omentum	507	144	141	8.97502e-07	1.84545e-08	0.516114	0.0101386	0.473746
5:132610808-132660808	ENSG00000169194	IL13	3596	Esophagus_Muscularis	507	144	141	9.28766e-07	1.32415e-08	0.534092	0.00715585	0.458751
5:132610808-132660808	ENSG00000197375	SLC22A5	6584	Artery_Tibial	507	144	141	9.35774e-07	1.58822e-08	0.538122	0.00867998	0.453197
5:132610808-132660808	ENSG00000223548	ACSL6-AS1	101927693	Brain_Hippocampus	507	143	140	9.43691e-07	1.45391e-08	0.542675	0.00791141	0.449412
5:132610808-132660808	ENSG00000170606	HSPA4	3308	Skin_Not_Sun_Exposed_Suprapubic	507	144	141	9.6684e-07	1.60688e-08	0.555987	0.00880524	0.435207
5:132610808-132660808	ENSG00000224431	NA	NA	Thyroid	507	144	141	9.52976e-07	3.40695e-08	0.548015	0.019159	0.432825
5:132610808-132660808	ENSG00000170606	HSPA4	3308	Minor_Salivary_Gland	507	144	141	9.85464e-07	1.61143e-08	0.566697	0.00884219	0.42446
5:132610808-132660808	ENSG00000272203	NA	NA	Brain_Putamen_basal_ganglia	507	143	140	1.00265e-06	1.51709e-08	0.576581	0.00830903	0.415109
5:132610808-132660808	ENSG00000155329	ZCCHC10	54819	Heart_Left_Ventricle	507	144	141	1.01317e-06	1.53469e-08	0.58263	0.00841635	0.408953
5:132610808-132660808	ENSG00000233006	MIR3936HG	553103	Adipose_Visceral_Omentum	507	144	141	1.0246e-06	2.10672e-08	0.589202	0.0117157	0.399081
5:132610808-132660808	ENSG00000113522	RAD50	10111	Adrenal_Gland	507	144	141	1.04318e-06	2.59605e-08	0.59989	0.0145432	0.385566
5:132610808-132660808	ENSG00000113522	RAD50	10111	Skin_Not_Sun_Exposed_Suprapubic	507	144	141	1.51286e-07	9.2258e-07	0.0869977	0.530153	0.382849
5:132610808-132660808	ENSG00000164402	SEPTIN8	23176	Uterus	507	144	141	1.06153e-06	1.58988e-08	0.610441	0.0087619	0.380796
5:132610808-132660808	ENSG00000234290	NA	NA	Colon_Sigmoid	507	144	141	1.07236e-06	1.41498e-08	0.616665	0.00776133	0.375572
5:132610808-132660808	ENSG00000164402	SEPTIN8	23176	Nerve_Tibial	507	144	141	1.08971e-06	1.38456e-08	0.626642	0.00759626	0.365761
5:132610808-132660808	ENSG00000223442	TH2LCRR	101927761	Brain_Hippocampus	507	143	140	1.07817e-06	3.15073e-08	0.620009	0.0177562	0.362233
5:132610808-132660808	ENSG00000197375	SLC22A5	6584	Lung	507	144	141	1.032e-06	8.84838e-08	0.593458	0.0505271	0.356013
5:132610808-132660808	ENSG00000233006	MIR3936HG	553103	Spleen	507	144	141	1.10311e-06	1.94308e-08	0.634351	0.010819	0.354829
5:132610808-132660808	ENSG00000164402	SEPTIN8	23176	Breast_Mammary_Tissue	507	144	141	1.10582e-06	2.10126e-08	0.635906	0.0117311	0.352362
5:132610808-132660808	ENSG00000155329	ZCCHC10	54819	Lung	507	144	141	1.11563e-06	1.54909e-08	0.641551	0.00855827	0.34989
5:132610808-132660808	ENSG00000197375	SLC22A5	6584	Vagina	507	144	141	1.12031e-06	1.70544e-08	0.644241	0.00946095	0.346297
5:132610808-132660808	ENSG00000164405	UQCRQ	27089	Nerve_Tibial	507	144	141	1.11873e-06	2.02252e-08	0.643331	0.0112853	0.345382
5:132610808-132660808	ENSG00000233006	MIR3936HG	553103	Brain_Hypothalamus	507	143	140	1.11818e-06	2.97983e-08	0.643017	0.0167955	0.340187
5:132610808-132660808	ENSG00000233006	MIR3936HG	553103	Adipose_Subcutaneous	507	144	141	1.11353e-06	4.10168e-08	0.64034	0.0232505	0.336408
5:132610808-132660808	ENSG00000198944	SOWAHA	134548	Small_Intestine_Terminal_Ileum	507	144	141	1.13864e-06	1.63459e-08	0.65478	0.00906364	0.336155
5:132610808-132660808	ENSG00000164405	UQCRQ	27089	Testis	507	144	141	1.14405e-06	1.55735e-08	0.657891	0.00862218	0.333485
5:132610808-132660808	ENSG00000239642	MEIKIN	728637	Whole_Blood	507	144	141	1.14866e-06	1.70148e-08	0.660545	0.00945449	0.329999
5:132610808-132660808	ENSG00000230612	NA	NA	Colon_Sigmoid	507	144	141	1.15593e-06	1.662e-08	0.664727	0.0092314	0.326041
5:132610808-132660808	ENSG00000224431	NA	NA	Stomach	507	144	141	1.16861e-06	1.56306e-08	0.672019	0.00866915	0.319311
5:132610808-132660808	ENSG00000164404	GDF9	2661	Esophagus_Mucosa	507	144	141	1.16875e-06	1.89391e-08	0.6721	0.0105737	0.317326
5:132610808-132660808	ENSG00000131435	PDLIM4	8572	Whole_Blood	507	144	141	1.17511e-06	1.91629e-08	0.675756	0.0107062	0.313537
5:132610808-132660808	ENSG00000197375	SLC22A5	6584	Stomach	507	144	141	1.17865e-06	2.03512e-08	0.677789	0.0113923	0.310818
5:132610808-132660808	ENSG00000202533	Y_RNA	NA	Colon_Sigmoid	507	144	141	1.18401e-06	1.68809e-08	0.68087	0.00939774	0.309731
5:132610808-132660808	ENSG00000237714	P4HA2-AS1	100861518	Testis	507	144	141	1.19391e-06	1.7502e-08	0.686567	0.00976096	0.303671
5:132610808-132660808	ENSG00000279584	NA	NA	Brain_Substantia_nigra	507	143	140	1.17828e-06	3.69424e-08	0.677575	0.0209425	0.301481
5:132610808-132660808	ENSG00000131437	KIF3A	11127	Esophagus_Mucosa	507	144	141	1.21206e-06	2.58928e-08	0.697002	0.0146014	0.288395
5:132610808-132660808	ENSG00000113522	RAD50	10111	Muscle_Skeletal	507	144	141	1.12387e-06	1.14981e-07	0.646291	0.0658325	0.287875
5:132610808-132660808	ENSG00000131437	KIF3A	11127	Brain_Nucleus_accumbens_basal_ganglia	507	144	141	1.2222e-06	1.68126e-08	0.702834	0.00938043	0.287785
5:132610808-132660808	ENSG00000224431	NA	NA	Adipose_Visceral_Omentum	507	144	141	1.22623e-06	1.54164e-08	0.70515	0.00857902	0.28627
5:132610808-132660808	ENSG00000233006	MIR3936HG	553103	Minor_Salivary_Gland	507	144	141	1.19746e-06	4.62676e-08	0.688609	0.0263214	0.285069
5:132610808-132660808	ENSG00000131435	PDLIM4	8572	Skin_Not_Sun_Exposed_Suprapubic	507	144	141	1.22813e-06	1.84817e-08	0.706244	0.0103446	0.28341
5:132610808-132660808	ENSG00000131437	KIF3A	11127	Artery_Aorta	507	144	141	1.21222e-06	3.58723e-08	0.697094	0.020346	0.282559
5:132610808-132660808	ENSG00000197375	SLC22A5	6584	Breast_Mammary_Tissue	507	144	141	1.22743e-06	2.24956e-08	0.705842	0.0126547	0.281502
5:132610808-132660808	ENSG00000233006	MIR3936HG	553103	Heart_Atrial_Appendage	507	144	141	1.20634e-06	4.54278e-08	0.693713	0.0258431	0.280442
5:132610808-132660808	ENSG00000072682	P4HA2	8974	Esophagus_Muscularis	507	144	141	1.22915e-06	2.28326e-08	0.706829	0.0128497	0.28032
5:132610808-132660808	ENSG00000234290	NA	NA	Brain_Hypothalamus	507	143	140	1.23349e-06	2.03402e-08	0.709324	0.0114175	0.279258
5:132610808-132660808	ENSG00000131435	PDLIM4	8572	Adipose_Subcutaneous	507	144	141	1.23628e-06	1.90423e-08	0.710932	0.010672	0.278394
5:132610808-132660808	ENSG00000230612	NA	NA	Esophagus_Muscularis	507	144	141	1.20688e-06	5.04272e-08	0.694022	0.0287212	0.277256
5:132610808-132660808	ENSG00000164402	SEPTIN8	23176	Testis	507	144	141	1.23876e-06	1.92061e-08	0.712356	0.0107677	0.276875
5:132610808-132660808	ENSG00000131435	PDLIM4	8572	Cells_EBV-transformed_lymphocytes	507	144	141	1.23687e-06	2.30921e-08	0.711272	0.0130035	0.275723
5:132610808-132660808	ENSG00000072364	AFF4	27125	Brain_Frontal_Cortex_BA9	507	143	140	1.24558e-06	1.65464e-08	0.716279	0.00924063	0.274479
5:132610808-132660808	ENSG00000223442	TH2LCRR	101927761	Testis	507	144	141	6.76416e-07	5.86145e-07	0.388977	0.336792	0.27423
5:132610808-132660808	ENSG00000202533	Y_RNA	NA	Esophagus_Gastroesophageal_Junction	507	144	141	1.25901e-06	1.62343e-08	0.724002	0.00906873	0.266928
5:132610808-132660808	ENSG00000170606	HSPA4	3308	Brain_Spinal_cord_cervical_c-1	507	123	120	1.2519e-06	2.3687e-08	0.719914	0.0133546	0.26673
5:132610808-132660808	ENSG00000131437	KIF3A	11127	Artery_Tibial	507	144	141	1.21049e-06	6.727e-08	0.696097	0.0384186	0.265483
5:132610808-132660808	ENSG00000224431	NA	NA	Muscle_Skeletal	507	144	141	1.25927e-06	2.09317e-08	0.72415	0.0117729	0.264076
5:132610808-132660808	ENSG00000113520	IL4	3565	Pituitary	507	144	141	1.25315e-06	3.00743e-08	0.720632	0.0170321	0.262334
5:132610808-132660808	ENSG00000197208	SLC22A4	6583	Brain_Amygdala	507	143	140	1.26889e-06	1.89513e-08	0.729685	0.0106384	0.259675
5:132610808-132660808	ENSG00000233006	MIR3936HG	553103	Thyroid	507	144	141	1.14118e-06	1.48406e-07	0.656245	0.0850834	0.258671
5:132610808-132660808	ENSG00000233006	MIR3936HG	553103	Artery_Aorta	507	144	141	1.2585e-06	3.3738e-08	0.72371	0.0191441	0.257145
5:132610808-132660808	ENSG00000131437	KIF3A	11127	Muscle_Skeletal	507	144	141	1.27882e-06	1.52559e-08	0.735394	0.00851693	0.256087
5:132610808-132660808	ENSG00000131437	KIF3A	11127	Skin_Sun_Exposed_Lower_leg	507	144	141	9.9973e-07	2.95447e-07	0.574901	0.169643	0.255455
5:132610808-132660808	ENSG00000164405	UQCRQ	27089	Brain_Cerebellum	507	144	141	1.28027e-06	2.34387e-08	0.736226	0.013228	0.250544
5:132610808-132660808	ENSG00000197536	IRF1-AS1	NA	Brain_Cerebellar_Hemisphere	507	143	140	1.28224e-06	2.64133e-08	0.73736	0.0149414	0.247697
5:132610808-132660808	ENSG00000223442	TH2LCRR	101927761	Brain_Cerebellum	507	144	141	1.28043e-06	3.03898e-08	0.736319	0.0172294	0.24645
5:132610808-132660808	ENSG00000164403	SHROOM1	134549	Brain_Spinal_cord_cervical_c-1	507	123	120	1.26509e-06	4.89947e-08	0.727498	0.0279301	0.24457
5:132610808-132660808	ENSG00000239642	MEIKIN	728637	Spleen	507	144	141	1.29778e-06	1.83406e-08	0.746299	0.0103035	0.243396
5:132610808-132660808	ENSG00000233006	MIR3936HG	553103	Prostate	507	144	141	1.16949e-06	1.51967e-07	0.672522	0.0871491	0.240327
5:132610808-132660808	ENSG00000234290	NA	NA	Brain_Amygdala	507	143	140	1.28921e-06	4.17738e-08	0.741365	0.0237874	0.234846
5:132610808-132660808	ENSG00000263597	MIR3936	100500865	Brain_Amygdala	507	143	140	1.31435e-06	1.78288e-08	0.755827	0.0100184	0.234153
5:132610808-132660808	ENSG00000125347	IRF1	3659	Muscle_Skeletal	507	144	141	6.21131e-07	7.11458e-07	0.357185	0.408895	0.233919
5:132610808-132660808	ENSG00000248648	NA	NA	Skin_Not_Sun_Exposed_Suprapubic	507	144	141	1.32139e-06	1.5691e-08	0.759871	0.00879185	0.231336
5:132610808-132660808	ENSG00000197375	SLC22A5	6584	Cells_EBV-transformed_lymphocytes	507	144	141	1.32168e-06	1.9082e-08	0.760042	0.010744	0.229213
5:132610808-132660808	ENSG00000197375	SLC22A5	6584	Adipose_Subcutaneous	507	144	141	1.32606e-06	1.86786e-08	0.762557	0.0105143	0.226928
5:132610808-132660808	ENSG00000164402	SEPTIN8	23176	Liver	507	144	141	1.32525e-06	2.05998e-08	0.762095	0.0116198	0.226284
5:132610808-132660808	ENSG00000164403	SHROOM1	134549	Small_Intestine_Terminal_Ileum	507	144	141	1.32682e-06	1.926e-08	0.762994	0.0108494	0.226155
5:132610808-132660808	ENSG00000164403	SHROOM1	134549	Prostate	507	144	141	1.3e-06	4.71934e-08	0.747571	0.0269134	0.225514
5:132610808-132660808	ENSG00000234290	NA	NA	Liver	507	144	141	1.26515e-06	9.56284e-08	0.727531	0.054774	0.217693
5:132610808-132660808	ENSG00000202533	Y_RNA	NA	Esophagus_Muscularis	507	144	141	1.35446e-06	1.53033e-08	0.77889	0.00858773	0.212521
5:132610808-132660808	ENSG00000072364	AFF4	27125	Skin_Sun_Exposed_Lower_leg	507	144	141	1.35692e-06	1.63452e-08	0.780306	0.00918889	0.210504
5:132610808-132660808	ENSG00000217128	FNIP1	96459	Spleen	507	144	141	1.35196e-06	2.32764e-08	0.777454	0.0131759	0.209369
5:132610808-132660808	ENSG00000223442	TH2LCRR	101927761	Nerve_Tibial	507	144	141	1.35941e-06	1.70385e-08	0.781738	0.00958942	0.208672
5:132610808-132660808	ENSG00000164398	ACSL6	23305	Small_Intestine_Terminal_Ileum	507	144	141	1.35361e-06	2.39506e-08	0.778403	0.0135649	0.208031
5:132610808-132660808	ENSG00000072364	AFF4	27125	Thyroid	507	144	141	1.36278e-06	1.7481e-08	0.783678	0.00984611	0.206475
5:132610808-132660808	ENSG00000164402	SEPTIN8	23176	Prostate	507	144	141	1.36722e-06	2.04641e-08	0.786226	0.0115658	0.202207
5:132610808-132660808	ENSG00000197536	IRF1-AS1	NA	Prostate	507	144	141	1.3423e-06	4.6137e-08	0.771899	0.0263296	0.20177
5:132610808-132660808	ENSG00000205089	CCNI2	645121	Whole_Blood	507	144	141	1.37414e-06	1.5446e-08	0.790206	0.00868121	0.201111
5:132610808-132660808	ENSG00000248648	NA	NA	Adipose_Subcutaneous	507	144	141	1.37538e-06	1.54938e-08	0.790922	0.00870944	0.200367
5:132610808-132660808	ENSG00000272203	NA	NA	Uterus	507	144	141	1.37148e-06	2.03064e-08	0.78868	0.0114775	0.199841
5:132610808-132660808	ENSG00000197536	IRF1-AS1	NA	Heart_Left_Ventricle	507	144	141	1.36542e-06	2.67818e-08	0.785191	0.0152014	0.199606
5:132610808-132660808	ENSG00000169194	IL13	3596	Brain_Cerebellum	507	144	141	1.37434e-06	2.61785e-08	0.790321	0.0148593	0.194818
5:132610808-132660808	ENSG00000164406	LEAP2	116842	Testis	507	144	141	1.38217e-06	2.07552e-08	0.794824	0.011742	0.193433
5:132610808-132660808	ENSG00000197208	SLC22A4	6583	Esophagus_Muscularis	507	144	141	1.25309e-06	1.506e-07	0.720597	0.0864106	0.192991
5:132610808-132660808	ENSG00000217128	FNIP1	96459	Brain_Hypothalamus	507	143	140	1.3836e-06	2.17755e-08	0.795649	0.0123301	0.192019
5:132610808-132660808	ENSG00000217128	FNIP1	96459	Adipose_Subcutaneous	507	144	141	1.3879e-06	1.76705e-08	0.798118	0.00996964	0.191911
5:132610808-132660808	ENSG00000155329	ZCCHC10	54819	Thyroid	507	144	141	1.37599e-06	3.18956e-08	0.791272	0.0181512	0.190575
5:132610808-132660808	ENSG00000233006	MIR3936HG	553103	Esophagus_Muscularis	507	144	141	1.38732e-06	2.30258e-08	0.797786	0.0130519	0.189161
5:132610808-132660808	ENSG00000131435	PDLIM4	8572	Brain_Spinal_cord_cervical_c-1	507	123	120	1.39666e-06	1.59118e-08	0.803156	0.00896229	0.18788
5:132610808-132660808	ENSG00000279584	NA	NA	Brain_Cerebellar_Hemisphere	507	143	140	1.39688e-06	1.77446e-08	0.803284	0.0100175	0.186697
5:132610808-132660808	ENSG00000235253	EEF1A1P50	NA	Esophagus_Mucosa	507	144	141	1.40042e-06	1.87262e-08	0.80532	0.0105845	0.184094
5:132610808-132660808	ENSG00000230612	NA	NA	Brain_Anterior_cingulate_cortex_BA24	507	143	140	1.40018e-06	1.90614e-08	0.805183	0.0107773	0.184038
5:132610808-132660808	ENSG00000131435	PDLIM4	8572	Small_Intestine_Terminal_Ileum	507	144	141	1.38196e-06	3.84098e-08	0.794702	0.0219044	0.183392
5:132610808-132660808	ENSG00000072364	AFF4	27125	Small_Intestine_Terminal_Ileum	507	144	141	1.39827e-06	2.41016e-08	0.804082	0.0136775	0.182239
5:132610808-132660808	ENSG00000072682	P4HA2	8974	Brain_Substantia_nigra	507	143	140	1.40277e-06	1.9719e-08	0.806672	0.0111574	0.182169
5:132610808-132660808	ENSG00000072364	AFF4	27125	Kidney_Cortex	507	143	140	1.39923e-06	2.3908e-08	0.804639	0.0135667	0.181793
5:132610808-132660808	ENSG00000131437	KIF3A	11127	Adipose_Subcutaneous	507	144	141	1.3408e-06	8.48213e-08	0.771036	0.0485967	0.180366
5:132610808-132660808	ENSG00000250244	NA	NA	Brain_Substantia_nigra	507	143	140	1.40347e-06	2.28431e-08	0.807076	0.0129561	0.179966
5:132610808-132660808	ENSG00000233006	MIR3936HG	553103	Brain_Substantia_nigra	507	143	140	1.40328e-06	2.34459e-08	0.806965	0.013303	0.17973
5:132610808-132660808	ENSG00000234290	NA	NA	Brain_Cerebellar_Hemisphere	507	143	140	1.29061e-06	1.37055e-07	0.742173	0.0786349	0.179191
5:132610808-132660808	ENSG00000234758	NA	NA	Brain_Cerebellum	507	144	141	1.40956e-06	1.83861e-08	0.810578	0.010394	0.179026
5:132610808-132660808	ENSG00000233006	MIR3936HG	553103	Brain_Amygdala	507	143	140	1.40482e-06	2.54417e-08	0.807851	0.0144527	0.177695
5:132610808-132660808	ENSG00000169194	IL13	3596	Brain_Amygdala	507	143	140	1.40864e-06	2.34095e-08	0.810048	0.0132851	0.176665
5:132610808-132660808	ENSG00000155329	ZCCHC10	54819	Pituitary	507	144	141	1.41281e-06	2.03712e-08	0.812444	0.0115386	0.176016
5:132610808-132660808	ENSG00000279197	NA	NA	Skin_Not_Sun_Exposed_Suprapubic	507	144	141	1.41728e-06	1.89004e-08	0.815017	0.0106945	0.174287
5:132610808-132660808	ENSG00000164406	LEAP2	116842	Muscle_Skeletal	507	144	141	1.42088e-06	1.58918e-08	0.817085	0.0089647	0.173949
5:132610808-132660808	ENSG00000224431	NA	NA	Ovary	507	144	141	1.4118e-06	2.58464e-08	0.811866	0.0146897	0.173443
5:132610808-132660808	ENSG00000155329	ZCCHC10	54819	Spleen	507	144	141	1.41852e-06	1.9365e-08	0.815727	0.0109626	0.173308
5:132610808-132660808	ENSG00000170606	HSPA4	3308	Brain_Caudate_basal_ganglia	507	143	140	1.42005e-06	2.00847e-08	0.816608	0.0113778	0.172012
5:132610808-132660808	ENSG00000164404	GDF9	2661	Heart_Atrial_Appendage	507	144	141	1.414e-06	2.90099e-08	0.813128	0.016512	0.170358
5:132610808-132660808	ENSG00000230612	NA	NA	Esophagus_Gastroesophageal_Junction	507	144	141	1.42229e-06	2.23805e-08	0.817899	0.0127006	0.169399
5:132610808-132660808	ENSG00000072364	AFF4	27125	Artery_Tibial	507	144	141	1.35386e-06	9.26667e-08	0.778544	0.0531202	0.168334
5:132610808-132660808	ENSG00000164405	UQCRQ	27089	Adipose_Subcutaneous	507	144	141	1.42919e-06	1.91704e-08	0.821864	0.0108568	0.167278
5:132610808-132660808	ENSG00000072682	P4HA2	8974	Brain_Cortex	507	144	141	1.4294e-06	2.25815e-08	0.821986	0.0128205	0.165192
5:132610808-132660808	ENSG00000217128	FNIP1	96459	Esophagus_Gastroesophageal_Junction	507	144	141	1.43393e-06	1.9223e-08	0.824589	0.0108898	0.16452
5:132610808-132660808	ENSG00000131435	PDLIM4	8572	Ovary	507	144	141	1.43124e-06	2.37305e-08	0.823043	0.0134829	0.163472
5:132610808-132660808	ENSG00000234290	NA	NA	Spleen	507	144	141	1.43551e-06	1.98192e-08	0.825498	0.0112339	0.163266
5:132610808-132660808	ENSG00000164405	UQCRQ	27089	Brain_Frontal_Cortex_BA9	507	143	140	1.4367e-06	1.8644e-08	0.826183	0.0105581	0.163257
5:132610808-132660808	ENSG00000164406	LEAP2	116842	Skin_Not_Sun_Exposed_Suprapubic	507	144	141	1.42514e-06	3.33393e-08	0.819534	0.0190105	0.161454
5:132610808-132660808	ENSG00000131437	KIF3A	11127	Skin_Not_Sun_Exposed_Suprapubic	507	144	141	1.44015e-06	1.99286e-08	0.828167	0.0112995	0.160532
5:132610808-132660808	ENSG00000164405	UQCRQ	27089	Prostate	507	144	141	1.4427e-06	1.82002e-08	0.829632	0.0103061	0.16006
5:132610808-132660808	ENSG00000205089	CCNI2	645121	Spleen	507	144	141	1.44213e-06	2.06877e-08	0.829307	0.0117376	0.158953
5:132610808-132660808	ENSG00000248648	NA	NA	Thyroid	507	144	141	1.44567e-06	1.74682e-08	0.831341	0.00988642	0.158771
5:132610808-132660808	ENSG00000164405	UQCRQ	27089	Esophagus_Muscularis	507	144	141	1.44637e-06	1.68689e-08	0.831742	0.00954186	0.158715
5:132610808-132660808	ENSG00000164406	LEAP2	116842	Nerve_Tibial	507	144	141	1.44555e-06	1.85888e-08	0.831273	0.0105314	0.158194
5:132610808-132660808	ENSG00000239642	MEIKIN	728637	Brain_Caudate_basal_ganglia	507	143	140	1.44437e-06	2.01915e-08	0.830594	0.0114533	0.157951
5:132610808-132660808	ENSG00000164406	LEAP2	116842	Artery_Aorta	507	144	141	1.44761e-06	1.72613e-08	0.832455	0.00976844	0.157775
5:132610808-132660808	ENSG00000233006	MIR3936HG	553103	Brain_Anterior_cingulate_cortex_BA24	507	143	140	1.35681e-06	1.08158e-07	0.780242	0.0620393	0.157717
5:132610808-132660808	ENSG00000131435	PDLIM4	8572	Spleen	507	144	141	1.44529e-06	1.98965e-08	0.831125	0.011284	0.15759
5:132610808-132660808	ENSG00000131435	PDLIM4	8572	Prostate	507	144	141	1.44717e-06	1.84023e-08	0.832205	0.010425	0.157368
5:132610808-132660808	ENSG00000164405	UQCRQ	27089	Esophagus_Mucosa	507	144	141	1.44835e-06	1.78092e-08	0.832881	0.0100843	0.157033
5:132610808-132660808	ENSG00000197208	SLC22A4	6583	Thyroid	507	144	141	1.44827e-06	2.03858e-08	0.832838	0.0115674	0.155593
5:132610808-132660808	ENSG00000279691	NA	NA	Kidney_Cortex	507	143	140	1.44882e-06	1.99268e-08	0.83315	0.0113035	0.155545
5:132610808-132660808	ENSG00000131435	PDLIM4	8572	Pancreas	507	144	141	1.44436e-06	2.54754e-08	0.830586	0.0144948	0.154917
5:132610808-132660808	ENSG00000223442	TH2LCRR	101927761	Pituitary	507	144	141	1.42145e-06	5.20648e-08	0.817415	0.0297874	0.152796
5:132610808-132660808	ENSG00000197375	SLC22A5	6584	Colon_Sigmoid	507	144	141	1.45404e-06	2.00093e-08	0.836157	0.011354	0.152488
5:132610808-132660808	ENSG00000224431	NA	NA	Brain_Cerebellum	507	144	141	1.45579e-06	1.87184e-08	0.837159	0.0106119	0.152228
5:132610808-132660808	ENSG00000234290	NA	NA	Brain_Caudate_basal_ganglia	507	143	140	1.43979e-06	3.74311e-08	0.827958	0.0213743	0.150666
5:132610808-132660808	ENSG00000272203	NA	NA	Colon_Transverse	507	144	141	1.46135e-06	1.74264e-08	0.840359	0.00987139	0.149768
5:132610808-132660808	ENSG00000224431	NA	NA	Small_Intestine_Terminal_Ileum	507	144	141	1.45661e-06	2.23676e-08	0.83763	0.012713	0.149656
5:132610808-132660808	ENSG00000113522	RAD50	10111	Colon_Transverse	507	144	141	7.8354e-07	6.98132e-07	0.450579	0.401317	0.148102
5:132610808-132660808	ENSG00000233006	MIR3936HG	553103	Brain_Hippocampus	507	143	140	1.39887e-06	8.28871e-08	0.804427	0.0475167	0.148055
5:132610808-132660808	ENSG00000248648	NA	NA	Cells_EBV-transformed_lymphocytes	507	144	141	1.46182e-06	1.9996e-08	0.840628	0.0113508	0.14802
5:132610808-132660808	ENSG00000224431	NA	NA	Artery_Aorta	507	144	141	1.45978e-06	2.26017e-08	0.839453	0.0128496	0.147696
5:132610808-132660808	ENSG00000234290	NA	NA	Brain_Hippocampus	507	143	140	1.46665e-06	2.01793e-08	0.843408	0.0114591	0.145131
5:132610808-132660808	ENSG00000164404	GDF9	2661	Skin_Not_Sun_Exposed_Suprapubic	507	144	141	1.4396e-06	4.91736e-08	0.827848	0.0281336	0.144017
5:132610808-132660808	ENSG00000164402	SEPTIN8	23176	Ovary	507	144	141	1.45007e-06	3.95621e-08	0.833874	0.0226069	0.143517
5:132610808-132660808	ENSG00000131437	KIF3A	11127	Brain_Hippocampus	507	143	140	1.4608e-06	2.93679e-08	0.840045	0.016745	0.143209
5:132610808-132660808	ENSG00000125347	IRF1	3659	Brain_Substantia_nigra	507	143	140	1.46893e-06	2.15204e-08	0.844719	0.0122324	0.143047
5:132610808-132660808	ENSG00000233006	MIR3936HG	553103	Esophagus_Mucosa	507	144	141	1.35195e-06	1.4028e-07	0.777446	0.080527	0.142025
5:132610808-132660808	ENSG00000170606	HSPA4	3308	Cells_Cultured_fibroblasts	507	144	141	1.46511e-06	2.72548e-08	0.842519	0.0155311	0.141948
5:132610808-132660808	ENSG00000072682	P4HA2	8974	Prostate	507	144	141	1.4735e-06	1.90801e-08	0.847347	0.0108303	0.141821
5:132610808-132660808	ENSG00000197208	SLC22A4	6583	Spleen	507	144	141	1.45833e-06	3.63734e-08	0.83862	0.0207762	0.140602
5:132610808-132660808	ENSG00000230612	NA	NA	Pancreas	507	144	141	1.47593e-06	1.94135e-08	0.848743	0.0110236	0.140232
5:132610808-132660808	ENSG00000072364	AFF4	27125	Brain_Spinal_cord_cervical_c-1	507	123	120	1.47932e-06	1.61202e-08	0.850689	0.00912983	0.140179
5:132610808-132660808	ENSG00000224431	NA	NA	Brain_Amygdala	507	143	140	1.47429e-06	2.23536e-08	0.847799	0.0127151	0.139485
5:132610808-132660808	ENSG00000164402	SEPTIN8	23176	Kidney_Cortex	507	143	140	1.47758e-06	1.98871e-08	0.849694	0.0112972	0.139007
5:132610808-132660808	ENSG00000113522	RAD50	10111	Small_Intestine_Terminal_Ileum	507	144	141	1.46584e-06	3.1798e-08	0.842938	0.0181467	0.138914
5:132610808-132660808	ENSG00000234290	NA	NA	Kidney_Cortex	507	143	140	1.47649e-06	2.12184e-08	0.849067	0.0120629	0.138869
5:132610808-132660808	ENSG00000164398	ACSL6	23305	Kidney_Cortex	507	143	140	1.47668e-06	2.13079e-08	0.849176	0.0121145	0.138708
5:132610808-132660808	ENSG00000072682	P4HA2	8974	Uterus	507	144	141	1.47976e-06	1.89893e-08	0.850943	0.0107816	0.138274
5:132610808-132660808	ENSG00000072682	P4HA2	8974	Pancreas	507	144	141	1.47833e-06	2.10459e-08	0.850124	0.0119647	0.13791
5:132610808-132660808	ENSG00000234290	NA	NA	Brain_Nucleus_accumbens_basal_ganglia	507	144	141	1.48153e-06	1.80978e-08	0.85196	0.0102695	0.137769
5:132610808-132660808	ENSG00000170606	HSPA4	3308	Ovary	507	144	141	1.47928e-06	2.04419e-08	0.850666	0.0116175	0.137714
5:132610808-132660808	ENSG00000131435	PDLIM4	8572	Adipose_Visceral_Omentum	507	144	141	1.48399e-06	1.87862e-08	0.853377	0.0106671	0.135955
5:132610808-132660808	ENSG00000131435	PDLIM4	8572	Brain_Cerebellum	507	144	141	1.47253e-06	3.18374e-08	0.846787	0.0181732	0.135038
5:132610808-132660808	ENSG00000113522	RAD50	10111	Uterus	507	144	141	1.47779e-06	2.66858e-08	0.849812	0.0152109	0.134975
5:132610808-132660808	ENSG00000197375	SLC22A5	6584	Thyroid	507	144	141	1.4859e-06	1.90217e-08	0.854478	0.0108038	0.134717
5:132610808-132660808	ENSG00000223548	ACSL6-AS1	101927693	Testis	507	144	141	1.48209e-06	2.31331e-08	0.852284	0.0131683	0.134547
5:132610808-132660808	ENSG00000072682	P4HA2	8974	Breast_Mammary_Tissue	507	144	141	1.48748e-06	1.80077e-08	0.855384	0.0102211	0.134394
5:132610808-132660808	ENSG00000131437	KIF3A	11127	Pituitary	507	144	141	1.47694e-06	2.96361e-08	0.849324	0.0169087	0.133766
5:132610808-132660808	ENSG00000164406	LEAP2	116842	Brain_Spinal_cord_cervical_c-1	507	123	120	1.48021e-06	2.65286e-08	0.851203	0.0151218	0.133673
5:132610808-132660808	ENSG00000202533	Y_RNA	NA	Uterus	507	144	141	1.48962e-06	1.88584e-08	0.856615	0.010712	0.132671
5:132610808-132660808	ENSG00000113525	IL5	3567	Brain_Hypothalamus	507	143	140	1.49052e-06	1.86645e-08	0.857134	0.0106009	0.132264
5:132610808-132660808	ENSG00000164403	SHROOM1	134549	Minor_Salivary_Gland	507	144	141	1.4885e-06	2.07227e-08	0.855971	0.0117845	0.132243
5:132610808-132660808	ENSG00000072682	P4HA2	8974	Adrenal_Gland	507	144	141	1.49161e-06	1.80943e-08	0.857762	0.0102733	0.131964
5:132610808-132660808	ENSG00000233006	MIR3936HG	553103	Adrenal_Gland	507	144	141	1.44449e-06	6.61594e-08	0.830665	0.037914	0.13142
5:132610808-132660808	ENSG00000164404	GDF9	2661	Uterus	507	144	141	1.49147e-06	2.05923e-08	0.857677	0.0117111	0.13061
5:132610808-132660808	ENSG00000272203	NA	NA	Brain_Spinal_cord_cervical_c-1	507	123	120	1.49507e-06	1.76023e-08	0.859746	0.00999208	0.13026
5:132610808-132660808	ENSG00000125347	IRF1	3659	Artery_Coronary	507	144	141	1.49367e-06	1.98685e-08	0.858944	0.0112958	0.129759
5:132610808-132660808	ENSG00000113520	IL4	3565	Lung	507	144	141	1.48189e-06	3.1653e-08	0.852168	0.0180725	0.129758
5:132610808-132660808	ENSG00000164403	SHROOM1	134549	Nerve_Tibial	507	144	141	1.49347e-06	2.05068e-08	0.85883	0.0116631	0.129506
5:132610808-132660808	ENSG00000072682	P4HA2	8974	Colon_Sigmoid	507	144	141	1.48986e-06	2.44106e-08	0.856754	0.0139081	0.129337
5:132610808-132660808	ENSG00000155329	ZCCHC10	54819	Brain_Putamen_basal_ganglia	507	143	140	1.49532e-06	1.91548e-08	0.859893	0.0108858	0.129219
5:132610808-132660808	ENSG00000239642	MEIKIN	728637	Thyroid	507	144	141	1.49454e-06	2.07766e-08	0.859443	0.011819	0.128737
5:132610808-132660808	ENSG00000170606	HSPA4	3308	Pituitary	507	144	141	1.49618e-06	1.95282e-08	0.860389	0.0111013	0.128508
5:132610808-132660808	ENSG00000164398	ACSL6	23305	Esophagus_Gastroesophageal_Junction	507	144	141	1.49759e-06	1.90266e-08	0.861197	0.0108134	0.127989
5:132610808-132660808	ENSG00000072682	P4HA2	8974	Spleen	507	144	141	1.49749e-06	1.95768e-08	0.861143	0.01113	0.127725
5:132610808-132660808	ENSG00000113522	RAD50	10111	Spleen	507	144	141	1.40913e-06	1.08457e-07	0.810328	0.0622416	0.127429
5:132610808-132660808	ENSG00000248648	NA	NA	Brain_Cerebellar_Hemisphere	507	143	140	1.49382e-06	2.40252e-08	0.85903	0.0136886	0.12728
5:132610808-132660808	ENSG00000197375	SLC22A5	6584	Brain_Caudate_basal_ganglia	507	143	140	1.4955e-06	2.35752e-08	0.859997	0.0134305	0.126571
5:132610808-132660808	ENSG00000239642	MEIKIN	728637	Artery_Tibial	507	144	141	1.49539e-06	2.42647e-08	0.859932	0.0138273	0.126239
5:132610808-132660808	ENSG00000197375	SLC22A5	6584	Artery_Coronary	507	144	141	1.49824e-06	2.29466e-08	0.861574	0.0130702	0.125354
5:132610808-132660808	ENSG00000198944	SOWAHA	134548	Pituitary	507	144	141	1.50286e-06	1.92711e-08	0.864231	0.0109572	0.124811
5:132610808-132660808	ENSG00000072364	AFF4	27125	Colon_Transverse	507	144	141	1.47465e-06	4.76377e-08	0.848008	0.0272696	0.124721
5:132610808-132660808	ENSG00000164403	SHROOM1	134549	Ovary	507	144	141	1.50323e-06	1.93684e-08	0.864441	0.0110134	0.124544
5:132610808-132660808	ENSG00000170606	HSPA4	3308	Brain_Cortex	507	144	141	1.50412e-06	1.87564e-08	0.864952	0.0106616	0.124385
5:132610808-132660808	ENSG00000131437	KIF3A	11127	Colon_Sigmoid	507	144	141	1.50411e-06	1.95437e-08	0.86495	0.0111148	0.123933
5:132610808-132660808	ENSG00000164402	SEPTIN8	23176	Artery_Aorta	507	144	141	1.50714e-06	1.72926e-08	0.866691	0.0098207	0.123487
5:132610808-132660808	ENSG00000197375	SLC22A5	6584	Minor_Salivary_Gland	507	144	141	1.50473e-06	1.97824e-08	0.865303	0.0112526	0.123443
5:132610808-132660808	ENSG00000234290	NA	NA	Artery_Tibial	507	144	141	1.49777e-06	2.68591e-08	0.861305	0.0153221	0.123372
5:132610808-132660808	ENSG00000263597	MIR3936	100500865	Lung	507	144	141	1.50794e-06	1.72347e-08	0.86715	0.00978785	0.12306
5:132610808-132660808	ENSG00000272023	AFF4-DT	NA	Brain_Nucleus_accumbens_basal_ganglia	507	144	141	1.49822e-06	2.81472e-08	0.861558	0.0160638	0.122377
5:132610808-132660808	ENSG00000202533	Y_RNA	NA	Kidney_Cortex	507	143	140	1.50638e-06	2.066e-08	0.866251	0.0117587	0.121989
5:132610808-132660808	ENSG00000072364	AFF4	27125	Brain_Nucleus_accumbens_basal_ganglia	507	144	141	1.50802e-06	1.91465e-08	0.867197	0.0108884	0.121913
5:132610808-132660808	ENSG00000217128	FNIP1	96459	Brain_Anterior_cingulate_cortex_BA24	507	143	140	1.50808e-06	1.92894e-08	0.867233	0.0109707	0.121795
5:132610808-132660808	ENSG00000131437	KIF3A	11127	Spleen	507	144	141	1.50783e-06	2.00281e-08	0.867089	0.0113958	0.121514
5:132610808-132660808	ENSG00000197208	SLC22A4	6583	Brain_Anterior_cingulate_cortex_BA24	507	143	140	1.50396e-06	2.42187e-08	0.864861	0.0138058	0.121332
5:132610808-132660808	ENSG00000164405	UQCRQ	27089	Brain_Substantia_nigra	507	143	140	1.5097e-06	1.91724e-08	0.868164	0.0109043	0.12093
5:132610808-132660808	ENSG00000197208	SLC22A4	6583	Esophagus_Mucosa	507	144	141	1.50951e-06	2.00404e-08	0.868053	0.0114038	0.120542
5:132610808-132660808	ENSG00000164405	UQCRQ	27089	Brain_Caudate_basal_ganglia	507	143	140	1.50972e-06	2.00416e-08	0.868172	0.0114046	0.120422
5:132610808-132660808	ENSG00000233006	MIR3936HG	553103	Pituitary	507	144	141	1.48935e-06	4.05554e-08	0.856459	0.0232013	0.120339
5:132610808-132660808	ENSG00000072682	P4HA2	8974	Brain_Amygdala	507	143	140	1.51079e-06	1.91281e-08	0.868791	0.0108794	0.120328
5:132610808-132660808	ENSG00000072682	P4HA2	8974	Muscle_Skeletal	507	144	141	1.51168e-06	1.90297e-08	0.869301	0.0108233	0.119874
5:132610808-132660808	ENSG00000155329	ZCCHC10	54819	Vagina	507	144	141	1.5089e-06	2.18365e-08	0.867703	0.0124373	0.119858
5:132610808-132660808	ENSG00000205089	CCNI2	645121	Cells_EBV-transformed_lymphocytes	507	144	141	1.4991e-06	3.19679e-08	0.862066	0.0182637	0.119668
5:132610808-132660808	ENSG00000239642	MEIKIN	728637	Liver	507	144	141	1.51153e-06	1.95545e-08	0.869213	0.0111253	0.119661
5:132610808-132660808	ENSG00000224431	NA	NA	Kidney_Cortex	507	143	140	1.51101e-06	2.09173e-08	0.868913	0.0119095	0.119176
5:132610808-132660808	ENSG00000263597	MIR3936	100500865	Vagina	507	144	141	1.50944e-06	2.27124e-08	0.868014	0.0129418	0.119042
5:132610808-132660808	ENSG00000217128	FNIP1	96459	Brain_Putamen_basal_ganglia	507	143	140	1.51312e-06	1.95645e-08	0.870131	0.0111319	0.118736
5:132610808-132660808	ENSG00000238160	LINC02863	NA	Pituitary	507	144	141	1.50736e-06	2.60254e-08	0.866818	0.0148477	0.118333
5:132610808-132660808	ENSG00000234290	NA	NA	Cells_EBV-transformed_lymphocytes	507	144	141	1.51478e-06	1.9806e-08	0.871081	0.0112719	0.117646
5:132610808-132660808	ENSG00000164406	LEAP2	116842	Kidney_Cortex	507	143	140	1.50265e-06	3.2067e-08	0.86411	0.0183228	0.117566
5:132610808-132660808	ENSG00000202533	Y_RNA	NA	Liver	507	144	141	1.51272e-06	2.23772e-08	0.869897	0.0127508	0.11735
5:132610808-132660808	ENSG00000131435	PDLIM4	8572	Esophagus_Mucosa	507	144	141	1.50993e-06	2.66236e-08	0.868296	0.0151936	0.116509
5:132610808-132660808	ENSG00000113522	RAD50	10111	Brain_Cortex	507	144	141	1.51513e-06	2.20536e-08	0.871285	0.0125659	0.116148
5:132610808-132660808	ENSG00000164398	ACSL6	23305	Ovary	507	144	141	1.51854e-06	1.87254e-08	0.873244	0.0106521	0.116102
5:132610808-132660808	ENSG00000164406	LEAP2	116842	Brain_Nucleus_accumbens_basal_ganglia	507	144	141	1.51689e-06	2.05126e-08	0.872298	0.0116799	0.116021
5:132610808-132660808	ENSG00000235253	EEF1A1P50	NA	Skin_Sun_Exposed_Lower_leg	507	144	141	1.52014e-06	1.73639e-08	0.874166	0.00986923	0.115964
5:132610808-132660808	ENSG00000238160	LINC02863	NA	Cells_EBV-transformed_lymphocytes	507	144	141	1.51792e-06	1.97878e-08	0.87289	0.0112633	0.115845
5:132610808-132660808	ENSG00000235253	EEF1A1P50	NA	Prostate	507	144	141	1.50181e-06	3.61267e-08	0.863624	0.0206592	0.115715
5:132610808-132660808	ENSG00000164404	GDF9	2661	Vagina	507	144	141	1.51831e-06	1.97037e-08	0.873112	0.0112151	0.115671
5:132610808-132660808	ENSG00000198944	SOWAHA	134548	Brain_Caudate_basal_ganglia	507	143	140	1.47039e-06	6.76678e-08	0.845557	0.0387971	0.115645
5:132610808-132660808	ENSG00000164398	ACSL6	23305	Colon_Transverse	507	144	141	1.51982e-06	1.85595e-08	0.873981	0.0105573	0.115461
5:132610808-132660808	ENSG00000205089	CCNI2	645121	Uterus	507	144	141	1.51921e-06	1.94494e-08	0.873633	0.0110692	0.115297
5:132610808-132660808	ENSG00000164398	ACSL6	23305	Testis	507	144	141	1.51612e-06	2.33603e-08	0.871852	0.0133187	0.114828
5:132610808-132660808	ENSG00000164399	IL3	3562	Testis	507	144	141	1.51802e-06	2.25284e-08	0.872946	0.0128409	0.114211
5:132610808-132660808	ENSG00000170606	HSPA4	3308	Brain_Substantia_nigra	507	143	140	1.52106e-06	1.97905e-08	0.874693	0.0112666	0.114039
5:132610808-132660808	ENSG00000233006	MIR3936HG	553103	Colon_Transverse	507	144	141	1.50868e-06	3.24357e-08	0.867575	0.0185384	0.113885
5:132610808-132660808	ENSG00000234758	NA	NA	Testis	507	144	141	1.52069e-06	2.05623e-08	0.87448	0.0117107	0.113808
5:132610808-132660808	ENSG00000131437	KIF3A	11127	Minor_Salivary_Gland	507	144	141	1.51912e-06	2.21552e-08	0.873579	0.0126267	0.113793
5:132610808-132660808	ENSG00000234290	NA	NA	Brain_Spinal_cord_cervical_c-1	507	123	120	1.52467e-06	1.6688e-08	0.876769	0.00948278	0.113746
5:132610808-132660808	ENSG00000233006	MIR3936HG	553103	Lung	507	144	141	1.49747e-06	4.42106e-08	0.861128	0.02531	0.113561
5:132610808-132660808	ENSG00000155329	ZCCHC10	54819	Ovary	507	144	141	1.52127e-06	2.09363e-08	0.874815	0.0119263	0.113257
5:132610808-132660808	ENSG00000131437	KIF3A	11127	Brain_Spinal_cord_cervical_c-1	507	123	120	1.52527e-06	1.74083e-08	0.877118	0.00989779	0.112983
5:132610808-132660808	ENSG00000248648	NA	NA	Vagina	507	144	141	1.52331e-06	1.95393e-08	0.875989	0.0111233	0.112886
5:132610808-132660808	ENSG00000197536	IRF1-AS1	NA	Cells_Cultured_fibroblasts	507	144	141	1.5042e-06	3.92553e-08	0.865002	0.0224614	0.112535
5:132610808-132660808	ENSG00000164402	SEPTIN8	23176	Brain_Amygdala	507	143	140	1.52378e-06	1.96786e-08	0.876261	0.0112038	0.112533
5:132610808-132660808	ENSG00000217128	FNIP1	96459	Esophagus_Muscularis	507	144	141	1.52599e-06	1.79711e-08	0.877531	0.0102222	0.112246
5:132610808-132660808	ENSG00000164404	GDF9	2661	Adrenal_Gland	507	144	141	1.52491e-06	2.07204e-08	0.876911	0.0118041	0.111284
5:132610808-132660808	ENSG00000131435	PDLIM4	8572	Pituitary	507	144	141	1.52255e-06	2.31828e-08	0.875555	0.0132202	0.111224
5:132610808-132660808	ENSG00000131437	KIF3A	11127	Uterus	507	144	141	1.52478e-06	2.1137e-08	0.876836	0.0120439	0.111118
5:132610808-132660808	ENSG00000164404	GDF9	2661	Thyroid	507	144	141	1.5269e-06	2.01546e-08	0.878054	0.0114796	0.110465
5:132610808-132660808	ENSG00000164403	SHROOM1	134549	Colon_Sigmoid	507	144	141	1.52627e-06	2.16227e-08	0.87769	0.0123243	0.109984
5:132610808-132660808	ENSG00000164406	LEAP2	116842	Brain_Putamen_basal_ganglia	507	143	140	1.5277e-06	2.02428e-08	0.878511	0.0115308	0.109957
5:132610808-132660808	ENSG00000155329	ZCCHC10	54819	Kidney_Cortex	507	143	140	1.52855e-06	2.05653e-08	0.879001	0.0117169	0.109281
5:132610808-132660808	ENSG00000235253	EEF1A1P50	NA	Heart_Atrial_Appendage	507	144	141	1.53177e-06	1.74144e-08	0.880856	0.00990501	0.109238
5:132610808-132660808	ENSG00000169194	IL13	3596	Brain_Cortex	507	144	141	1.53118e-06	1.89025e-08	0.880512	0.0107613	0.108725
5:132610808-132660808	ENSG00000072682	P4HA2	8974	Testis	507	144	141	1.3638e-06	1.86816e-07	0.784263	0.107321	0.108414
5:132610808-132660808	ENSG00000272023	AFF4-DT	NA	Testis	507	144	141	1.53113e-06	2.0067e-08	0.880487	0.0114316	0.10808
5:132610808-132660808	ENSG00000263597	MIR3936	100500865	Minor_Salivary_Gland	507	144	141	1.53184e-06	2.02919e-08	0.880894	0.0115615	0.107543
5:132610808-132660808	ENSG00000197536	IRF1-AS1	NA	Skin_Not_Sun_Exposed_Suprapubic	507	144	141	1.53044e-06	2.19548e-08	0.880089	0.0125179	0.107391
5:132610808-132660808	ENSG00000197375	SLC22A5	6584	Nerve_Tibial	507	144	141	1.52794e-06	2.61752e-08	0.878653	0.0149458	0.1064
5:132610808-132660808	ENSG00000198944	SOWAHA	134548	Cells_EBV-transformed_lymphocytes	507	144	141	1.5331e-06	2.12417e-08	0.881621	0.0121089	0.106269
5:132610808-132660808	ENSG00000131435	PDLIM4	8572	Minor_Salivary_Gland	507	144	141	1.53404e-06	2.04346e-08	0.882156	0.0116449	0.106197
5:132610808-132660808	ENSG00000248648	NA	NA	Uterus	507	144	141	1.53551e-06	1.94723e-08	0.883003	0.0110918	0.105904
5:132610808-132660808	ENSG00000113520	IL4	3565	Artery_Aorta	507	144	141	1.5356e-06	1.97589e-08	0.883055	0.0112568	0.105687
5:132610808-132660808	ENSG00000164405	UQCRQ	27089	Skin_Sun_Exposed_Lower_leg	507	144	141	1.536e-06	1.96166e-08	0.883286	0.0111751	0.105538
5:132610808-132660808	ENSG00000197375	SLC22A5	6584	Brain_Hippocampus	507	143	140	1.5374e-06	1.88127e-08	0.884094	0.0107131	0.105192
5:132610808-132660808	ENSG00000230612	NA	NA	Minor_Salivary_Gland	507	144	141	1.53499e-06	2.12568e-08	0.882707	0.0121187	0.105173
5:132610808-132660808	ENSG00000248648	NA	NA	Artery_Aorta	507	144	141	1.53231e-06	2.39618e-08	0.881164	0.0136742	0.105161
5:132610808-132660808	ENSG00000234290	NA	NA	Skin_Sun_Exposed_Lower_leg	507	144	141	1.53816e-06	1.82751e-08	0.884527	0.0104042	0.105067
5:132610808-132660808	ENSG00000125347	IRF1	3659	Brain_Hypothalamus	507	143	140	1.53042e-06	2.62368e-08	0.880075	0.0149827	0.104941
5:132610808-132660808	ENSG00000164404	GDF9	2661	Artery_Tibial	507	144	141	1.51268e-06	4.48109e-08	0.869878	0.0256643	0.104456
5:132610808-132660808	ENSG00000164403	SHROOM1	134549	Adrenal_Gland	507	144	141	1.53778e-06	1.98678e-08	0.884311	0.0113207	0.104367
5:132610808-132660808	ENSG00000131437	KIF3A	11127	Vagina	507	144	141	1.53808e-06	2.10898e-08	0.88448	0.0120243	0.103494
5:132610808-132660808	ENSG00000198944	SOWAHA	134548	Brain_Cerebellar_Hemisphere	507	143	140	1.54062e-06	1.93642e-08	0.885943	0.0110325	0.103023
5:132610808-132660808	ENSG00000239642	MEIKIN	728637	Breast_Mammary_Tissue	507	144	141	1.5427e-06	1.73742e-08	0.88714	0.00988817	0.10297
5:132610808-132660808	ENSG00000197375	SLC22A5	6584	Uterus	507	144	141	1.54067e-06	1.96601e-08	0.885969	0.0112028	0.102826
5:132610808-132660808	ENSG00000202533	Y_RNA	NA	Colon_Transverse	507	144	141	1.53953e-06	2.08289e-08	0.885315	0.011875	0.102809
5:132610808-132660808	ENSG00000131437	KIF3A	11127	Prostate	507	144	141	1.53851e-06	2.18602e-08	0.884732	0.0124681	0.102798
5:132610808-132660808	ENSG00000230612	NA	NA	Brain_Caudate_basal_ganglia	507	143	140	1.54049e-06	1.99e-08	0.885867	0.0113408	0.10279
5:132610808-132660808	ENSG00000131437	KIF3A	11127	Pancreas	507	144	141	1.49533e-06	6.54877e-08	0.859899	0.0375566	0.102543
5:132610808-132660808	ENSG00000164406	LEAP2	116842	Artery_Coronary	507	144	141	1.52134e-06	3.95031e-08	0.874854	0.022614	0.102531
5:132610808-132660808	ENSG00000205089	CCNI2	645121	Breast_Mammary_Tissue	507	144	141	1.53838e-06	2.2621e-08	0.884657	0.0129059	0.102436
5:132610808-132660808	ENSG00000223442	TH2LCRR	101927761	Cells_EBV-transformed_lymphocytes	507	144	141	1.53923e-06	2.22353e-08	0.885146	0.0126844	0.102168
5:132610808-132660808	ENSG00000164406	LEAP2	116842	Ovary	507	144	141	1.53961e-06	2.23594e-08	0.885361	0.012756	0.101882
5:132610808-132660808	ENSG00000164405	UQCRQ	27089	Uterus	507	144	141	1.54285e-06	1.94536e-08	0.887223	0.0110852	0.10169
5:132610808-132660808	ENSG00000239642	MEIKIN	728637	Brain_Cortex	507	144	141	1.53962e-06	2.34087e-08	0.88537	0.01336	0.101268
5:132610808-132660808	ENSG00000164405	UQCRQ	27089	Artery_Coronary	507	144	141	1.54024e-06	2.28072e-08	0.885723	0.0130142	0.101261
5:132610808-132660808	ENSG00000155329	ZCCHC10	54819	Brain_Amygdala	507	143	140	1.53735e-06	2.57125e-08	0.884065	0.0146849	0.101248
5:132610808-132660808	ENSG00000230612	NA	NA	Artery_Tibial	507	144	141	1.54456e-06	1.85187e-08	0.888208	0.0105481	0.101242
5:132610808-132660808	ENSG00000164406	LEAP2	116842	Uterus	507	144	141	1.54242e-06	2.14028e-08	0.88698	0.012207	0.100811
5:132610808-132660808	ENSG00000131437	KIF3A	11127	Breast_Mammary_Tissue	507	144	141	1.53132e-06	3.25831e-08	0.880596	0.0186363	0.100766
5:132610808-132660808	ENSG00000263597	MIR3936	100500865	Prostate	507	144	141	1.54477e-06	1.94205e-08	0.888329	0.0110673	0.100602
5:132610808-132660808	ENSG00000197208	SLC22A4	6583	Brain_Cortex	507	144	141	1.54199e-06	2.22439e-08	0.886729	0.0126909	0.100579
5:132610808-132660808	ENSG00000230612	NA	NA	Small_Intestine_Terminal_Ileum	507	144	141	1.54216e-06	2.29985e-08	0.886828	0.0131254	0.100045
5:132610808-132660808	ENSG00000202533	Y_RNA	NA	Prostate	507	144	141	1.54558e-06	1.98387e-08	0.888796	0.0113085	0.0998936
5:132610808-132660808	ENSG00000155329	ZCCHC10	54819	Uterus	507	144	141	1.54543e-06	2.06491e-08	0.88871	0.0117749	0.0995134
5:132610808-132660808	ENSG00000205089	CCNI2	645121	Brain_Hippocampus	507	143	140	1.54688e-06	1.92467e-08	0.889543	0.0109684	0.0994874
5:132610808-132660808	ENSG00000131437	KIF3A	11127	Brain_Caudate_basal_ganglia	507	143	140	1.54708e-06	1.94679e-08	0.889659	0.0110959	0.0992431
5:132610808-132660808	ENSG00000230612	NA	NA	Brain_Hypothalamus	507	143	140	1.547e-06	1.9865e-08	0.889614	0.0113244	0.0990598
5:132610808-132660808	ENSG00000169194	IL13	3596	Cells_EBV-transformed_lymphocytes	507	144	141	1.54734e-06	1.96171e-08	0.889808	0.0111819	0.0990089
5:132610808-132660808	ENSG00000164402	SEPTIN8	23176	Brain_Cerebellar_Hemisphere	507	143	140	1.54745e-06	1.9918e-08	0.889868	0.0113552	0.098775
5:132610808-132660808	ENSG00000233006	MIR3936HG	553103	Esophagus_Gastroesophageal_Junction	507	144	141	1.51703e-06	5.04531e-08	0.872378	0.0289147	0.098706
5:132610808-132660808	ENSG00000164404	GDF9	2661	Heart_Left_Ventricle	507	144	141	1.5482e-06	1.95022e-08	0.890302	0.0111163	0.0985801
5:132610808-132660808	ENSG00000164398	ACSL6	23305	Brain_Cerebellum	507	144	141	1.54765e-06	2.06635e-08	0.889985	0.0117845	0.0982286
5:132610808-132660808	ENSG00000164406	LEAP2	116842	Brain_Hippocampus	507	143	140	1.54942e-06	1.95864e-08	0.891004	0.0111655	0.0978293
5:132610808-132660808	ENSG00000164403	SHROOM1	134549	Esophagus_Gastroesophageal_Junction	507	144	141	1.54985e-06	1.93619e-08	0.891248	0.0110365	0.0977135
5:132610808-132660808	ENSG00000217128	FNIP1	96459	Small_Intestine_Terminal_Ileum	507	144	141	1.54588e-06	2.34258e-08	0.888967	0.0133735	0.097658
5:132610808-132660808	ENSG00000239642	MEIKIN	728637	Kidney_Cortex	507	143	140	1.54765e-06	2.19965e-08	0.889984	0.0125518	0.0974625
5:132610808-132660808	ENSG00000234290	NA	NA	Whole_Blood	507	144	141	1.28898e-06	2.81444e-07	0.741236	0.161749	0.0970131
5:132610808-132660808	ENSG00000125347	IRF1	3659	Lung	507	144	141	1.55346e-06	1.69872e-08	0.893327	0.00967159	0.0969998
5:132610808-132660808	ENSG00000235253	EEF1A1P50	NA	Adipose_Visceral_Omentum	507	144	141	1.54624e-06	2.43569e-08	0.889173	0.0139096	0.0969158
5:132610808-132660808	ENSG00000169194	IL13	3596	Stomach	507	144	141	1.55118e-06	1.95048e-08	0.892013	0.0111195	0.0968658
5:132610808-132660808	ENSG00000263597	MIR3936	100500865	Brain_Caudate_basal_ganglia	507	143	140	1.55184e-06	1.91143e-08	0.892398	0.0108951	0.0967058
5:132610808-132660808	ENSG00000234290	NA	NA	Nerve_Tibial	507	144	141	1.54746e-06	2.35459e-08	0.889876	0.0134435	0.0966789
5:132610808-132660808	ENSG00000224431	NA	NA	Liver	507	144	141	1.54387e-06	2.72896e-08	0.887814	0.0155964	0.0965877
5:132610808-132660808	ENSG00000279584	NA	NA	Brain_Cerebellum	507	144	141	1.55225e-06	1.90977e-08	0.892629	0.0108857	0.0964841
5:132610808-132660808	ENSG00000170606	HSPA4	3308	Small_Intestine_Terminal_Ileum	507	144	141	1.54463e-06	2.68039e-08	0.888251	0.0153173	0.0964297
5:132610808-132660808	ENSG00000072364	AFF4	27125	Pancreas	507	144	141	1.54759e-06	2.40167e-08	0.889949	0.0137146	0.096335
5:132610808-132660808	ENSG00000197208	SLC22A4	6583	Colon_Transverse	507	144	141	1.55219e-06	1.95664e-08	0.892594	0.0111555	0.0962486
5:132610808-132660808	ENSG00000197536	IRF1-AS1	NA	Brain_Amygdala	507	143	140	1.54853e-06	2.33231e-08	0.890494	0.0133159	0.0961881
5:132610808-132660808	ENSG00000233006	MIR3936HG	553103	Testis	507	144	141	1.54247e-06	2.98207e-08	0.887006	0.0170527	0.09594
5:132610808-132660808	ENSG00000198944	SOWAHA	134548	Uterus	507	144	141	1.55057e-06	2.18414e-08	0.891666	0.0124642	0.0958686
5:132610808-132660808	ENSG00000131437	KIF3A	11127	Brain_Frontal_Cortex_BA9	507	143	140	1.54895e-06	2.4025e-08	0.89073	0.0137202	0.0955479
5:132610808-132660808	ENSG00000197208	SLC22A4	6583	Small_Intestine_Terminal_Ileum	507	144	141	1.54489e-06	2.83061e-08	0.888397	0.0161822	0.0954194
5:132610808-132660808	ENSG00000131437	KIF3A	11127	Ovary	507	144	141	1.55402e-06	1.93477e-08	0.893652	0.0110307	0.0953162
5:132610808-132660808	ENSG00000197536	IRF1-AS1	NA	Brain_Spinal_cord_cervical_c-1	507	123	120	1.54619e-06	2.72083e-08	0.889143	0.015551	0.0953041
5:132610808-132660808	ENSG00000131435	PDLIM4	8572	Brain_Hypothalamus	507	143	140	1.54894e-06	2.5012e-08	0.890729	0.0142883	0.0949809
5:132610808-132660808	ENSG00000170606	HSPA4	3308	Whole_Blood	507	144	141	1.55153e-06	2.24725e-08	0.892218	0.012828	0.0949526
5:132610808-132660808	ENSG00000197375	SLC22A5	6584	Brain_Frontal_Cortex_BA9	507	143	140	1.55382e-06	2.05931e-08	0.893537	0.0117475	0.0947144
5:132610808-132660808	ENSG00000234290	NA	NA	Esophagus_Gastroesophageal_Junction	507	144	141	1.55182e-06	2.30935e-08	0.892385	0.0131856	0.0944278
5:132610808-132660808	ENSG00000230612	NA	NA	Brain_Cerebellum	507	144	141	1.55332e-06	2.16819e-08	0.893246	0.0123739	0.0943784
5:132610808-132660808	ENSG00000164398	ACSL6	23305	Stomach	507	144	141	1.55638e-06	1.88938e-08	0.895007	0.0107708	0.0942206
5:132610808-132660808	ENSG00000164406	LEAP2	116842	Brain_Cortex	507	144	141	1.54828e-06	2.70009e-08	0.89035	0.0154328	0.0942153
5:132610808-132660808	ENSG00000217128	FNIP1	96459	Cells_Cultured_fibroblasts	507	144	141	1.55772e-06	1.76093e-08	0.895777	0.0100321	0.0941893
5:132610808-132660808	ENSG00000197375	SLC22A5	6584	Esophagus_Muscularis	507	144	141	1.55637e-06	1.89637e-08	0.895002	0.010811	0.0941854
5:132610808-132660808	ENSG00000170606	HSPA4	3308	Kidney_Cortex	507	143	140	1.55096e-06	2.43923e-08	0.891886	0.0139328	0.0941794
5:132610808-132660808	ENSG00000113522	RAD50	10111	Brain_Caudate_basal_ganglia	507	143	140	1.55536e-06	2.04024e-08	0.89442	0.0116386	0.0939403
5:132610808-132660808	ENSG00000113520	IL4	3565	Uterus	507	144	141	1.51952e-06	5.63286e-08	0.873809	0.0322982	0.093891
5:132610808-132660808	ENSG00000197208	SLC22A4	6583	Brain_Frontal_Cortex_BA9	507	143	140	1.55495e-06	2.10789e-08	0.894186	0.0120278	0.093785
5:132610808-132660808	ENSG00000263597	MIR3936	100500865	Kidney_Cortex	507	143	140	1.54969e-06	2.64227e-08	0.891157	0.0151008	0.0937403
5:132610808-132660808	ENSG00000164404	GDF9	2661	Kidney_Cortex	507	143	140	1.55531e-06	2.08098e-08	0.89439	0.011873	0.0937355
5:132610808-132660808	ENSG00000279197	NA	NA	Prostate	507	144	141	1.55676e-06	1.93915e-08	0.895222	0.0110575	0.0937187
5:132610808-132660808	ENSG00000202533	Y_RNA	NA	Adrenal_Gland	507	144	141	1.5422e-06	3.39613e-08	0.886854	0.019436	0.0937084
5:132610808-132660808	ENSG00000205089	CCNI2	645121	Heart_Atrial_Appendage	507	144	141	1.5541e-06	2.24124e-08	0.893693	0.0127949	0.0935109
5:132610808-132660808	ENSG00000164405	UQCRQ	27089	Heart_Atrial_Appendage	507	144	141	1.55854e-06	1.81423e-08	0.896249	0.0103394	0.0934097
5:132610808-132660808	ENSG00000164398	ACSL6	23305	Lung	507	144	141	1.55382e-06	2.29517e-08	0.893532	0.0131052	0.0933617
5:132610808-132660808	ENSG00000155329	ZCCHC10	54819	Adipose_Subcutaneous	507	144	141	1.55609e-06	2.12118e-08	0.894842	0.0121049	0.0930518
5:132610808-132660808	ENSG00000164398	ACSL6	23305	Brain_Anterior_cingulate_cortex_BA24	507	143	140	1.55563e-06	2.19141e-08	0.894575	0.0125089	0.0929142
5:132610808-132660808	ENSG00000164398	ACSL6	23305	Prostate	507	144	141	1.55799e-06	1.95878e-08	0.895931	0.0111712	0.0928961
5:132610808-132660808	ENSG00000197536	IRF1-AS1	NA	Kidney_Cortex	507	143	140	1.55585e-06	2.193e-08	0.894699	0.0125182	0.0927814
5:132610808-132660808	ENSG00000198944	SOWAHA	134548	Testis	507	144	141	1.55918e-06	1.86217e-08	0.896614	0.0106158	0.0927688
5:132610808-132660808	ENSG00000072682	P4HA2	8974	Artery_Coronary	507	144	141	1.54922e-06	2.86143e-08	0.89089	0.0163621	0.0927467
5:132610808-132660808	ENSG00000113522	RAD50	10111	Kidney_Cortex	507	143	140	1.55099e-06	2.70133e-08	0.891906	0.0154415	0.0926511
5:132610808-132660808	ENSG00000205089	CCNI2	645121	Esophagus_Mucosa	507	144	141	1.55766e-06	2.03979e-08	0.895742	0.0116373	0.0926189
5:132610808-132660808	ENSG00000198944	SOWAHA	134548	Kidney_Cortex	507	143	140	1.55707e-06	2.19004e-08	0.895403	0.0125018	0.092094
5:132610808-132660808	ENSG00000131437	KIF3A	11127	Brain_Hypothalamus	507	143	140	1.55904e-06	2.01664e-08	0.896533	0.0115048	0.0919605
5:132610808-132660808	ENSG00000205089	CCNI2	645121	Brain_Spinal_cord_cervical_c-1	507	123	120	1.56033e-06	1.8951e-08	0.897276	0.010806	0.0919163
5:132610808-132660808	ENSG00000164398	ACSL6	23305	Skin_Not_Sun_Exposed_Suprapubic	507	144	141	1.56211e-06	1.72026e-08	0.898299	0.00980055	0.0918988
5:132610808-132660808	ENSG00000234290	NA	NA	Uterus	507	144	141	1.55502e-06	2.44063e-08	0.894221	0.0139431	0.0918341
5:132610808-132660808	ENSG00000164403	SHROOM1	134549	Breast_Mammary_Tissue	507	144	141	1.56147e-06	1.84851e-08	0.897935	0.0105385	0.0915249
5:132610808-132660808	ENSG00000113522	RAD50	10111	Ovary	507	144	141	1.55754e-06	2.24164e-08	0.895675	0.0127992	0.0915241
5:132610808-132660808	ENSG00000202533	Y_RNA	NA	Brain_Cerebellar_Hemisphere	507	143	140	1.55941e-06	2.05761e-08	0.896746	0.0117409	0.0915114
5:132610808-132660808	ENSG00000197375	SLC22A5	6584	Spleen	507	144	141	1.55707e-06	2.29316e-08	0.895402	0.0130955	0.0915014
5:132610808-132660808	ENSG00000072364	AFF4	27125	Brain_Hypothalamus	507	143	140	1.56143e-06	1.8978e-08	0.89791	0.0108221	0.0912667
5:132610808-132660808	ENSG00000164406	LEAP2	116842	Brain_Hypothalamus	507	143	140	1.5586e-06	2.18805e-08	0.896285	0.0124913	0.0912218
5:132610808-132660808	ENSG00000205089	CCNI2	645121	Nerve_Tibial	507	144	141	1.5613e-06	1.94081e-08	0.897833	0.0110696	0.0910961
5:132610808-132660808	ENSG00000217128	FNIP1	96459	Esophagus_Mucosa	507	144	141	1.56277e-06	1.7952e-08	0.89868	0.0102323	0.0910861
5:132610808-132660808	ENSG00000131435	PDLIM4	8572	Brain_Hippocampus	507	143	140	1.56146e-06	1.927e-08	0.897927	0.0109903	0.0910809
5:132610808-132660808	ENSG00000164406	LEAP2	116842	Brain_Frontal_Cortex_BA9	507	143	140	1.55666e-06	2.4089e-08	0.895169	0.0137615	0.0910684
5:132610808-132660808	ENSG00000164398	ACSL6	23305	Heart_Atrial_Appendage	507	144	141	1.56287e-06	1.84722e-08	0.898737	0.0105318	0.0907296
5:132610808-132660808	ENSG00000155329	ZCCHC10	54819	Adipose_Visceral_Omentum	507	144	141	1.55965e-06	2.19798e-08	0.896887	0.0125491	0.0905626
5:132610808-132660808	ENSG00000235253	EEF1A1P50	NA	Brain_Cerebellum	507	144	141	1.56207e-06	1.96303e-08	0.89828	0.011198	0.0905201
5:132610808-132660808	ENSG00000217128	FNIP1	96459	Minor_Salivary_Gland	507	144	141	1.54995e-06	3.20291e-08	0.89131	0.0183282	0.0903604
5:132610808-132660808	ENSG00000239642	MEIKIN	728637	Brain_Substantia_nigra	507	143	140	1.56075e-06	2.18042e-08	0.897519	0.0124486	0.0900309
5:132610808-132660808	ENSG00000164398	ACSL6	23305	Brain_Substantia_nigra	507	143	140	1.55509e-06	2.74774e-08	0.894263	0.015711	0.0900241
5:132610808-132660808	ENSG00000072364	AFF4	27125	Brain_Anterior_cingulate_cortex_BA24	507	143	140	1.56263e-06	2.0459e-08	0.898603	0.0116754	0.0897202
5:132610808-132660808	ENSG00000272203	NA	NA	Brain_Cortex	507	144	141	1.56369e-06	1.97995e-08	0.899211	0.0112964	0.0894911
5:132610808-132660808	ENSG00000113522	RAD50	10111	Brain_Frontal_Cortex_BA9	507	143	140	1.56006e-06	2.35734e-08	0.897125	0.0134666	0.0894072
5:132610808-132660808	ENSG00000164398	ACSL6	23305	Minor_Salivary_Gland	507	144	141	1.56151e-06	2.29289e-08	0.897957	0.0130965	0.088945
5:132610808-132660808	ENSG00000164398	ACSL6	23305	Breast_Mammary_Tissue	507	144	141	1.56446e-06	2.01304e-08	0.899653	0.0114872	0.0888583
5:132610808-132660808	ENSG00000072364	AFF4	27125	Adipose_Subcutaneous	507	144	141	1.55834e-06	2.62513e-08	0.896136	0.0150071	0.0888558
5:132610808-132660808	ENSG00000125347	IRF1	3659	Uterus	507	144	141	1.56366e-06	2.11569e-08	0.89919	0.0120777	0.0887311
5:132610808-132660808	ENSG00000155329	ZCCHC10	54819	Brain_Caudate_basal_ganglia	507	143	140	1.56461e-06	2.0277e-08	0.899739	0.0115717	0.0886881
5:132610808-132660808	ENSG00000197208	SLC22A4	6583	Vagina	507	144	141	1.56532e-06	1.98191e-08	0.900146	0.0113086	0.088544
5:132610808-132660808	ENSG00000072364	AFF4	27125	Adipose_Visceral_Omentum	507	144	141	1.55787e-06	2.74507e-08	0.895862	0.0156972	0.0884394
5:132610808-132660808	ENSG00000197208	SLC22A4	6583	Brain_Hippocampus	507	143	140	1.56568e-06	2.02281e-08	0.900352	0.0115442	0.0881023
5:132610808-132660808	ENSG00000164402	SEPTIN8	23176	Esophagus_Muscularis	507	144	141	1.5653e-06	2.08343e-08	0.900133	0.0118929	0.0879725
5:132610808-132660808	ENSG00000234758	NA	NA	Brain_Cerebellar_Hemisphere	507	143	140	1.5641e-06	2.22758e-08	0.899444	0.012722	0.087832
5:132610808-132660808	ENSG00000072364	AFF4	27125	Heart_Left_Ventricle	507	144	141	1.56311e-06	2.39099e-08	0.898876	0.013662	0.0874606
5:132610808-132660808	ENSG00000263597	MIR3936	100500865	Brain_Nucleus_accumbens_basal_ganglia	507	144	141	1.56811e-06	1.90751e-08	0.901754	0.0108819	0.0873628
5:132610808-132660808	ENSG00000164398	ACSL6	23305	Brain_Cerebellar_Hemisphere	507	143	140	1.5606e-06	2.73294e-08	0.897434	0.015629	0.0869358
5:132610808-132660808	ENSG00000224431	NA	NA	Brain_Spinal_cord_cervical_c-1	507	123	120	1.57059e-06	1.7557e-08	0.903176	0.0100095	0.0868134
5:132610808-132660808	ENSG00000202533	Y_RNA	NA	Brain_Cerebellum	507	144	141	1.56503e-06	2.32277e-08	0.899981	0.0132705	0.0867467
5:132610808-132660808	ENSG00000205089	CCNI2	645121	Adipose_Visceral_Omentum	507	144	141	1.57023e-06	1.80315e-08	0.902969	0.0102824	0.0867466
5:132610808-132660808	ENSG00000279584	NA	NA	Brain_Caudate_basal_ganglia	507	143	140	1.56942e-06	1.89409e-08	0.902502	0.0108054	0.0866906
5:132610808-132660808	ENSG00000248648	NA	NA	Small_Intestine_Terminal_Ileum	507	144	141	1.56578e-06	2.2787e-08	0.900414	0.0130173	0.0865671
5:132610808-132660808	ENSG00000279197	NA	NA	Vagina	507	144	141	1.56805e-06	2.05672e-08	0.901718	0.0117408	0.0865393
5:132610808-132660808	ENSG00000251616	NA	NA	Testis	507	144	141	1.54061e-06	4.80171e-08	0.88594	0.027526	0.0865324
5:132610808-132660808	ENSG00000113522	RAD50	10111	Pituitary	507	144	141	1.3627e-06	2.26169e-07	0.78363	0.129974	0.0863945
5:132610808-132660808	ENSG00000164404	GDF9	2661	Brain_Spinal_cord_cervical_c-1	507	123	120	1.57165e-06	1.73555e-08	0.903784	0.00989409	0.0863199
5:132610808-132660808	ENSG00000113522	RAD50	10111	Colon_Sigmoid	507	144	141	1.55759e-06	3.18816e-08	0.8957	0.0182477	0.0860504
5:132610808-132660808	ENSG00000198944	SOWAHA	134548	Ovary	507	144	141	1.56878e-06	2.07005e-08	0.902135	0.0118179	0.086045
5:132610808-132660808	ENSG00000164403	SHROOM1	134549	Pituitary	507	144	141	1.57013e-06	1.96878e-08	0.902913	0.0112357	0.08585
5:132610808-132660808	ENSG00000072364	AFF4	27125	Brain_Amygdala	507	143	140	1.56768e-06	2.24201e-08	0.901504	0.0128072	0.0856873
5:132610808-132660808	ENSG00000113522	RAD50	10111	Artery_Coronary	507	144	141	1.51254e-06	7.78178e-08	0.869793	0.044664	0.0855415
5:132610808-132660808	ENSG00000197536	IRF1-AS1	NA	Brain_Anterior_cingulate_cortex_BA24	507	143	140	1.56662e-06	2.38289e-08	0.900893	0.0136175	0.085488
5:132610808-132660808	ENSG00000164405	UQCRQ	27089	Brain_Spinal_cord_cervical_c-1	507	123	120	1.5741e-06	1.64546e-08	0.905196	0.00937691	0.0854252
5:132610808-132660808	ENSG00000170606	HSPA4	3308	Brain_Cerebellum	507	144	141	1.56969e-06	2.10054e-08	0.902661	0.011994	0.0853431
5:132610808-132660808	ENSG00000239642	MEIKIN	728637	Heart_Atrial_Appendage	507	144	141	1.57132e-06	1.94706e-08	0.903594	0.0111114	0.0852926
5:132610808-132660808	ENSG00000170606	HSPA4	3308	Uterus	507	144	141	1.5714e-06	1.98521e-08	0.903646	0.011331	0.0850214
5:132610808-132660808	ENSG00000170606	HSPA4	3308	Esophagus_Muscularis	507	144	141	1.56926e-06	2.20988e-08	0.902414	0.0126231	0.084961
5:132610808-132660808	ENSG00000125347	IRF1	3659	Brain_Anterior_cingulate_cortex_BA24	507	143	140	1.56389e-06	2.75663e-08	0.899325	0.0157673	0.084906
5:132610808-132660808	ENSG00000198944	SOWAHA	134548	Brain_Hypothalamus	507	143	140	1.56567e-06	2.58162e-08	0.900348	0.0147609	0.0848894
5:132610808-132660808	ENSG00000234290	NA	NA	Pituitary	507	144	141	1.57154e-06	1.99502e-08	0.903724	0.0113876	0.0848865
5:132610808-132660808	ENSG00000072682	P4HA2	8974	Lung	507	144	141	1.56621e-06	2.53113e-08	0.90066	0.0144706	0.0848674
5:132610808-132660808	ENSG00000198944	SOWAHA	134548	Vagina	507	144	141	1.56967e-06	2.19441e-08	0.902647	0.0125343	0.084817
5:132610808-132660808	ENSG00000170606	HSPA4	3308	Brain_Hypothalamus	507	143	140	1.57129e-06	2.04808e-08	0.903578	0.0116929	0.084728
5:132610808-132660808	ENSG00000279691	NA	NA	Ovary	507	144	141	1.57219e-06	1.96131e-08	0.9041	0.0111939	0.0847048
5:132610808-132660808	ENSG00000164403	SHROOM1	134549	Adipose_Visceral_Omentum	507	144	141	1.57454e-06	1.7274e-08	0.905448	0.00984879	0.0847015
5:132610808-132660808	ENSG00000113522	RAD50	10111	Heart_Atrial_Appendage	507	144	141	1.50936e-06	8.24932e-08	0.867968	0.0473536	0.0846772
5:132610808-132660808	ENSG00000131435	PDLIM4	8572	Uterus	507	144	141	1.57234e-06	1.9792e-08	0.904185	0.011297	0.0845167
5:132610808-132660808	ENSG00000131437	KIF3A	11127	Brain_Cerebellum	507	144	141	1.57357e-06	1.86545e-08	0.904891	0.0106429	0.0844644
5:132610808-132660808	ENSG00000235253	EEF1A1P50	NA	Minor_Salivary_Gland	507	144	141	1.56978e-06	2.26557e-08	0.902711	0.0129439	0.0843435
5:132610808-132660808	ENSG00000155329	ZCCHC10	54819	Brain_Nucleus_accumbens_basal_ganglia	507	144	141	1.57047e-06	2.19828e-08	0.903106	0.012557	0.0843356
5:132610808-132660808	ENSG00000279691	NA	NA	Spleen	507	144	141	1.57104e-06	2.14222e-08	0.903439	0.0122347	0.0843251
5:132610808-132660808	ENSG00000233006	MIR3936HG	553103	Skin_Not_Sun_Exposed_Suprapubic	507	144	141	1.54039e-06	5.21133e-08	0.88581	0.0298838	0.0843045
5:132610808-132660808	ENSG00000223442	TH2LCRR	101927761	Vagina	507	144	141	1.5695e-06	2.32621e-08	0.902549	0.0132928	0.0841567
5:132610808-132660808	ENSG00000164403	SHROOM1	134549	Brain_Putamen_basal_ganglia	507	143	140	1.57376e-06	1.93053e-08	0.905002	0.0110176	0.0839792
5:132610808-132660808	ENSG00000233006	MIR3936HG	553103	Brain_Cerebellum	507	144	141	1.56313e-06	3.05751e-08	0.898886	0.0174988	0.0836138
5:132610808-132660808	ENSG00000131437	KIF3A	11127	Brain_Substantia_nigra	507	143	140	1.57368e-06	2.04002e-08	0.904954	0.0116479	0.0833961
5:132610808-132660808	ENSG00000113522	RAD50	10111	Prostate	507	144	141	1.56293e-06	3.1179e-08	0.898775	0.0178463	0.0833768
5:132610808-132660808	ENSG00000230612	NA	NA	Brain_Amygdala	507	143	140	1.57433e-06	1.98657e-08	0.905331	0.0113405	0.083327
5:132610808-132660808	ENSG00000224431	NA	NA	Lung	507	144	141	1.57719e-06	1.7039e-08	0.906975	0.00971507	0.083308
5:132610808-132660808	ENSG00000125347	IRF1	3659	Pancreas	507	144	141	1.57573e-06	1.85374e-08	0.906134	0.0105767	0.0832876
5:132610808-132660808	ENSG00000205089	CCNI2	645121	Cells_Cultured_fibroblasts	507	144	141	1.57235e-06	2.21765e-08	0.90419	0.0126696	0.0831385
5:132610808-132660808	ENSG00000272203	NA	NA	Lung	507	144	141	1.57603e-06	1.85452e-08	0.906306	0.0105814	0.0831112
5:132610808-132660808	ENSG00000113520	IL4	3565	Cells_EBV-transformed_lymphocytes	507	144	141	1.57447e-06	2.02406e-08	0.905406	0.0115565	0.0830356
5:132610808-132660808	ENSG00000125347	IRF1	3659	Adipose_Subcutaneous	507	144	141	1.53333e-06	6.14265e-08	0.881751	0.0352407	0.0830063
5:132610808-132660808	ENSG00000250244	NA	NA	Brain_Putamen_basal_ganglia	507	143	140	1.56786e-06	2.70346e-08	0.901609	0.0154635	0.0829256
5:132610808-132660808	ENSG00000164402	SEPTIN8	23176	Spleen	507	144	141	1.5763e-06	1.87146e-08	0.906463	0.0106791	0.0828564
5:132610808-132660808	ENSG00000155329	ZCCHC10	54819	Brain_Hippocampus	507	143	140	1.57496e-06	2.02521e-08	0.905689	0.0115634	0.082746
5:132610808-132660808	ENSG00000164404	GDF9	2661	Skin_Sun_Exposed_Lower_leg	507	144	141	1.56907e-06	2.61913e-08	0.902302	0.0149788	0.0827181
5:132610808-132660808	ENSG00000131437	KIF3A	11127	Lung	507	144	141	1.57367e-06	2.16212e-08	0.904951	0.0123507	0.0826971
5:132610808-132660808	ENSG00000169194	IL13	3596	Vagina	507	144	141	1.57554e-06	2.00245e-08	0.906024	0.0114327	0.0825414
5:132610808-132660808	ENSG00000217128	FNIP1	96459	Brain_Cerebellar_Hemisphere	507	143	140	1.57617e-06	1.94479e-08	0.906384	0.0111011	0.0825136
5:132610808-132660808	ENSG00000197536	IRF1-AS1	NA	Esophagus_Gastroesophageal_Junction	507	144	141	1.28539e-06	3.10271e-07	0.739171	0.178341	0.0824864
5:132610808-132660808	ENSG00000233006	MIR3936HG	553103	Brain_Caudate_basal_ganglia	507	143	140	1.56878e-06	2.69379e-08	0.902137	0.0154083	0.0824535
5:132610808-132660808	ENSG00000197536	IRF1-AS1	NA	Brain_Cerebellum	507	144	141	1.57596e-06	1.98886e-08	0.906264	0.0113547	0.08238
5:132610808-132660808	ENSG00000224431	NA	NA	Cells_EBV-transformed_lymphocytes	507	144	141	1.57595e-06	1.9935e-08	0.906259	0.0113814	0.0823577
5:132610808-132660808	ENSG00000205089	CCNI2	645121	Brain_Frontal_Cortex_BA9	507	143	140	1.573e-06	2.29278e-08	0.904562	0.0131025	0.0823339
5:132610808-132660808	ENSG00000072682	P4HA2	8974	Ovary	507	144	141	1.57065e-06	2.5276e-08	0.903214	0.0144528	0.0823316
5:132610808-132660808	ENSG00000234290	NA	NA	Stomach	507	144	141	1.57387e-06	2.22782e-08	0.905063	0.012729	0.0822062
5:132610808-132660808	ENSG00000164403	SHROOM1	134549	Kidney_Cortex	507	143	140	1.57367e-06	2.25021e-08	0.904947	0.0128578	0.0821932
5:132610808-132660808	ENSG00000072682	P4HA2	8974	Brain_Anterior_cingulate_cortex_BA24	507	143	140	1.57707e-06	1.94619e-08	0.906905	0.0111097	0.0819833
5:132610808-132660808	ENSG00000125347	IRF1	3659	Heart_Left_Ventricle	507	144	141	1.5746e-06	2.20204e-08	0.905483	0.012581	0.0819344
5:132610808-132660808	ENSG00000072364	AFF4	27125	Brain_Substantia_nigra	507	143	140	1.57649e-06	2.02783e-08	0.906572	0.0115793	0.081847
5:132610808-132660808	ENSG00000164403	SHROOM1	134549	Spleen	507	144	141	1.55639e-06	4.04447e-08	0.89501	0.0231762	0.081812
5:132610808-132660808	ENSG00000164398	ACSL6	23305	Esophagus_Mucosa	507	144	141	1.5767e-06	2.0232e-08	0.906692	0.0115528	0.0817539
5:132610808-132660808	ENSG00000113522	RAD50	10111	Brain_Cerebellar_Hemisphere	507	143	140	1.57615e-06	2.09017e-08	0.906377	0.011938	0.0816839
5:132610808-132660808	ENSG00000155329	ZCCHC10	54819	Esophagus_Gastroesophageal_Junction	507	144	141	1.57871e-06	1.85823e-08	0.907849	0.0106043	0.0815452
5:132610808-132660808	ENSG00000164405	UQCRQ	27089	Kidney_Cortex	507	143	140	1.57462e-06	2.27692e-08	0.905495	0.0130121	0.0814913
5:132610808-132660808	ENSG00000272203	NA	NA	Brain_Hippocampus	507	143	140	1.57814e-06	1.93493e-08	0.907517	0.0110455	0.0814362
5:132610808-132660808	ENSG00000113522	RAD50	10111	Heart_Left_Ventricle	507	144	141	1.53217e-06	6.54024e-08	0.881085	0.0375287	0.0813851
5:132610808-132660808	ENSG00000239642	MEIKIN	728637	Brain_Amygdala	507	143	140	1.57741e-06	2.01693e-08	0.9071	0.0115171	0.0813817
5:132610808-132660808	ENSG00000197375	SLC22A5	6584	Brain_Amygdala	507	143	140	1.57496e-06	2.26898e-08	0.905688	0.0129666	0.0813442
5:132610808-132660808	ENSG00000205089	CCNI2	645121	Brain_Anterior_cingulate_cortex_BA24	507	143	140	1.5777e-06	1.99555e-08	0.907265	0.0113942	0.0813388
5:132610808-132660808	ENSG00000164406	LEAP2	116842	Colon_Sigmoid	507	144	141	1.57744e-06	2.03011e-08	0.907114	0.011593	0.081291
5:132610808-132660808	ENSG00000234290	NA	NA	Ovary	507	144	141	1.57755e-06	2.02494e-08	0.907182	0.0115633	0.0812529
5:132610808-132660808	ENSG00000198944	SOWAHA	134548	Thyroid	507	144	141	1.45461e-06	1.43227e-07	0.836481	0.0822823	0.0812348
5:132610808-132660808	ENSG00000197208	SLC22A4	6583	Stomach	507	144	141	1.57905e-06	1.90797e-08	0.908043	0.0108908	0.0810645
5:132610808-132660808	ENSG00000230612	NA	NA	Stomach	507	144	141	1.57657e-06	2.16524e-08	0.906616	0.0123703	0.081012
5:132610808-132660808	ENSG00000239642	MEIKIN	728637	Adrenal_Gland	507	144	141	1.57776e-06	2.06467e-08	0.9073	0.0117921	0.0809063
5:132610808-132660808	ENSG00000217128	FNIP1	96459	Vagina	507	144	141	1.57352e-06	2.50183e-08	0.90486	0.0143061	0.0808325
5:132610808-132660808	ENSG00000113522	RAD50	10111	Esophagus_Muscularis	507	144	141	1.51971e-06	7.90621e-08	0.87392	0.0453845	0.0806937
5:132610808-132660808	ENSG00000205089	CCNI2	645121	Brain_Caudate_basal_ganglia	507	143	140	1.57787e-06	2.09407e-08	0.907364	0.0119614	0.0806734
5:132610808-132660808	ENSG00000205089	CCNI2	645121	Adrenal_Gland	507	144	141	1.57474e-06	2.43234e-08	0.905565	0.0139068	0.0805265
5:132610808-132660808	ENSG00000113520	IL4	3565	Kidney_Cortex	507	143	140	1.57696e-06	2.23484e-08	0.90684	0.0127712	0.0803877
5:132610808-132660808	ENSG00000248648	NA	NA	Adrenal_Gland	507	144	141	1.57834e-06	2.13097e-08	0.907633	0.0121741	0.0801911
5:132610808-132660808	ENSG00000164406	LEAP2	116842	Brain_Anterior_cingulate_cortex_BA24	507	143	140	1.57934e-06	2.03569e-08	0.90821	0.0116262	0.0801624
5:132610808-132660808	ENSG00000197208	SLC22A4	6583	Skin_Sun_Exposed_Lower_leg	507	144	141	1.54014e-06	5.96858e-08	0.885666	0.0342426	0.0800898
5:132610808-132660808	ENSG00000072364	AFF4	27125	Brain_Cortex	507	144	141	1.57972e-06	2.03849e-08	0.908426	0.0116426	0.0799297
5:132610808-132660808	ENSG00000239642	MEIKIN	728637	Brain_Anterior_cingulate_cortex_BA24	507	143	140	1.58067e-06	1.94652e-08	0.908971	0.0111137	0.0799133
5:132610808-132660808	ENSG00000072364	AFF4	27125	Brain_Putamen_basal_ganglia	507	143	140	1.58026e-06	1.9881e-08	0.908736	0.0113528	0.0799091
5:132610808-132660808	ENSG00000197375	SLC22A5	6584	Colon_Transverse	507	144	141	1.58085e-06	1.94153e-08	0.909075	0.0110851	0.079838
5:132610808-132660808	ENSG00000250244	NA	NA	Kidney_Cortex	507	143	140	1.57593e-06	2.43333e-08	0.90625	0.0139132	0.0798356
5:132610808-132660808	ENSG00000113520	IL4	3565	Prostate	507	144	141	1.5716e-06	2.88732e-08	0.903758	0.016524	0.0797161
5:132610808-132660808	ENSG00000169194	IL13	3596	Brain_Cerebellar_Hemisphere	507	143	140	1.09729e-06	5.03539e-07	0.631004	0.289483	0.0795114
5:132610808-132660808	ENSG00000164403	SHROOM1	134549	Brain_Anterior_cingulate_cortex_BA24	507	143	140	1.57843e-06	2.27043e-08	0.907688	0.0129769	0.0793338
5:132610808-132660808	ENSG00000164398	ACSL6	23305	Spleen	507	144	141	1.58136e-06	1.98326e-08	0.909373	0.0113255	0.0792994
5:132610808-132660808	ENSG00000248648	NA	NA	Kidney_Cortex	507	143	140	1.57695e-06	2.43421e-08	0.906833	0.0139188	0.0792467
5:132610808-132660808	ENSG00000164406	LEAP2	116842	Prostate	507	144	141	1.58259e-06	1.87626e-08	0.910081	0.0107103	0.0792074
5:132610808-132660808	ENSG00000164404	GDF9	2661	Brain_Putamen_basal_ganglia	507	143	140	1.57965e-06	2.17953e-08	0.908385	0.0124544	0.0791588
5:132610808-132660808	ENSG00000131435	PDLIM4	8572	Esophagus_Muscularis	507	144	141	1.57914e-06	2.23996e-08	0.908095	0.0128019	0.0791019
5:132610808-132660808	ENSG00000169194	IL13	3596	Brain_Hippocampus	507	143	140	1.58018e-06	2.14788e-08	0.908693	0.0122725	0.0790332
5:132610808-132660808	ENSG00000233006	MIR3936HG	553103	Kidney_Cortex	507	143	140	1.57707e-06	2.48624e-08	0.906903	0.0142184	0.0788771
5:132610808-132660808	ENSG00000233006	MIR3936HG	553103	Brain_Spinal_cord_cervical_c-1	507	123	120	1.58482e-06	1.71242e-08	0.911359	0.00976849	0.078871
5:132610808-132660808	ENSG00000169194	IL13	3596	Artery_Coronary	507	144	141	1.5827e-06	1.93867e-08	0.910144	0.0110697	0.0787847
5:132610808-132660808	ENSG00000164406	LEAP2	116842	Cells_EBV-transformed_lymphocytes	507	144	141	1.58225e-06	2.00472e-08	0.909882	0.0114496	0.0786673
5:132610808-132660808	ENSG00000198944	SOWAHA	134548	Minor_Salivary_Gland	507	144	141	1.58102e-06	2.13577e-08	0.909178	0.0122032	0.0786176
5:132610808-132660808	ENSG00000197208	SLC22A4	6583	Brain_Hypothalamus	507	143	140	1.58253e-06	1.98539e-08	0.910044	0.0113385	0.0786158
5:132610808-132660808	ENSG00000198944	SOWAHA	134548	Breast_Mammary_Tissue	507	144	141	1.56273e-06	3.97588e-08	0.898658	0.022785	0.078555
5:132610808-132660808	ENSG00000197536	IRF1-AS1	NA	Spleen	507	144	141	1.58039e-06	2.23286e-08	0.908811	0.0127618	0.0784253
5:132610808-132660808	ENSG00000248648	NA	NA	Esophagus_Gastroesophageal_Junction	507	144	141	1.57719e-06	2.56128e-08	0.906972	0.0146504	0.0783758
5:132610808-132660808	ENSG00000113522	RAD50	10111	Esophagus_Gastroesophageal_Junction	507	144	141	1.37835e-06	2.25069e-07	0.792627	0.129349	0.0780222
5:132610808-132660808	ENSG00000205089	CCNI2	645121	Ovary	507	144	141	1.58392e-06	1.95385e-08	0.91084	0.0111577	0.0780003
5:132610808-132660808	ENSG00000164402	SEPTIN8	23176	Whole_Blood	507	144	141	1.58647e-06	1.7075e-08	0.91231	0.00974116	0.0779476
5:132610808-132660808	ENSG00000155329	ZCCHC10	54819	Artery_Aorta	507	144	141	1.58106e-06	2.26767e-08	0.909197	0.0129625	0.0778386
5:132610808-132660808	ENSG00000164403	SHROOM1	134549	Uterus	507	144	141	1.58387e-06	1.99247e-08	0.910815	0.01138	0.0778039
5:132610808-132660808	ENSG00000131437	KIF3A	11127	Heart_Left_Ventricle	507	144	141	1.58594e-06	1.78764e-08	0.912005	0.0102021	0.0777912
5:132610808-132660808	ENSG00000170606	HSPA4	3308	Pancreas	507	144	141	1.58002e-06	2.40326e-08	0.908603	0.0137425	0.077653
5:132610808-132660808	ENSG00000197375	SLC22A5	6584	Brain_Putamen_basal_ganglia	507	143	140	1.58415e-06	2.01116e-08	0.910976	0.0114878	0.0775345
5:132610808-132660808	ENSG00000217128	FNIP1	96459	Liver	507	144	141	1.58219e-06	2.20997e-08	0.909851	0.012631	0.0775166
5:132610808-132660808	ENSG00000197208	SLC22A4	6583	Breast_Mammary_Tissue	507	144	141	1.58285e-06	2.15215e-08	0.910226	0.0122986	0.0774737
5:132610808-132660808	ENSG00000125347	IRF1	3659	Kidney_Cortex	507	143	140	1.5696e-06	3.50484e-08	0.902607	0.0200775	0.0773142
5:132610808-132660808	ENSG00000205089	CCNI2	645121	Brain_Hypothalamus	507	143	140	1.58367e-06	2.09973e-08	0.910698	0.0119973	0.0773033
5:132610808-132660808	ENSG00000198944	SOWAHA	134548	Brain_Substantia_nigra	507	143	140	1.58481e-06	1.98648e-08	0.911356	0.0113461	0.0772959
5:132610808-132660808	ENSG00000197536	IRF1-AS1	NA	Cells_EBV-transformed_lymphocytes	507	144	141	1.58377e-06	2.09942e-08	0.910757	0.0119956	0.0772457
5:132610808-132660808	ENSG00000198944	SOWAHA	134548	Brain_Frontal_Cortex_BA9	507	143	140	1.58304e-06	2.17549e-08	0.910338	0.012433	0.0772273
5:132610808-132660808	ENSG00000164398	ACSL6	23305	Liver	507	144	141	1.5817e-06	2.3116e-08	0.909565	0.0132158	0.0772178
5:132610808-132660808	ENSG00000131437	KIF3A	11127	Brain_Amygdala	507	143	140	1.58349e-06	2.14089e-08	0.910597	0.0122342	0.0771668
5:132610808-132660808	ENSG00000234290	NA	NA	Heart_Left_Ventricle	507	144	141	1.58377e-06	2.13569e-08	0.910758	0.0122044	0.0770359
5:132610808-132660808	ENSG00000170606	HSPA4	3308	Heart_Left_Ventricle	507	144	141	1.58618e-06	1.8984e-08	0.91214	0.0108398	0.0770183
5:132610808-132660808	ENSG00000217128	FNIP1	96459	Brain_Spinal_cord_cervical_c-1	507	123	120	1.58805e-06	1.7189e-08	0.913216	0.00980768	0.0769752
5:132610808-132660808	ENSG00000198944	SOWAHA	134548	Brain_Amygdala	507	143	140	1.58399e-06	2.14755e-08	0.910885	0.0122727	0.0768407
5:132610808-132660808	ENSG00000197375	SLC22A5	6584	Kidney_Cortex	507	143	140	1.58466e-06	2.08938e-08	0.91127	0.0119383	0.0767903
5:132610808-132660808	ENSG00000239642	MEIKIN	728637	Brain_Cerebellar_Hemisphere	507	143	140	1.58519e-06	2.04164e-08	0.911571	0.0116638	0.0767634
5:132610808-132660808	ENSG00000164402	SEPTIN8	23176	Esophagus_Mucosa	507	144	141	1.58598e-06	1.96651e-08	0.91203	0.0112318	0.0767364
5:132610808-132660808	ENSG00000164405	UQCRQ	27089	Small_Intestine_Terminal_Ileum	507	144	141	1.57819e-06	2.76118e-08	0.907548	0.0158017	0.0766489
5:132610808-132660808	ENSG00000164402	SEPTIN8	23176	Brain_Substantia_nigra	507	143	140	1.58507e-06	2.08289e-08	0.911503	0.0119012	0.0765942
5:132610808-132660808	ENSG00000072682	P4HA2	8974	Minor_Salivary_Gland	507	144	141	1.57953e-06	2.63893e-08	0.90832	0.0150987	0.0765792
5:132610808-132660808	ENSG00000217128	FNIP1	96459	Cells_EBV-transformed_lymphocytes	507	144	141	1.5858e-06	2.01511e-08	0.911924	0.0115114	0.0765633
5:132610808-132660808	ENSG00000217128	FNIP1	96459	Uterus	507	144	141	1.58189e-06	2.4103e-08	0.909674	0.013784	0.0765403
5:132610808-132660808	ENSG00000164404	GDF9	2661	Prostate	507	144	141	1.58558e-06	2.0586e-08	0.911795	0.0117617	0.0764419
5:132610808-132660808	ENSG00000223442	TH2LCRR	101927761	Brain_Spinal_cord_cervical_c-1	507	123	120	1.58817e-06	1.81116e-08	0.913284	0.0103388	0.0763752
5:132610808-132660808	ENSG00000272023	AFF4-DT	NA	Pituitary	507	144	141	1.58666e-06	1.99947e-08	0.912421	0.0114219	0.0761554
5:132610808-132660808	ENSG00000224431	NA	NA	Brain_Anterior_cingulate_cortex_BA24	507	143	140	1.58568e-06	2.11056e-08	0.911853	0.0120608	0.076085
5:132610808-132660808	ENSG00000205089	CCNI2	645121	Minor_Salivary_Gland	507	144	141	1.5833e-06	2.35285e-08	0.910486	0.0134541	0.0760578
5:132610808-132660808	ENSG00000131435	PDLIM4	8572	Liver	507	144	141	1.58699e-06	1.99058e-08	0.91261	0.0113709	0.076017
5:132610808-132660808	ENSG00000279691	NA	NA	Whole_Blood	507	144	141	1.57984e-06	2.71281e-08	0.908496	0.0155242	0.0759782
5:132610808-132660808	ENSG00000072682	P4HA2	8974	Colon_Transverse	507	144	141	1.58802e-06	1.91832e-08	0.913201	0.0109556	0.0758422
5:132610808-132660808	ENSG00000197536	IRF1-AS1	NA	Ovary	507	144	141	1.57814e-06	2.91022e-08	0.907522	0.0166596	0.0758171
5:132610808-132660808	ENSG00000164398	ACSL6	23305	Brain_Hypothalamus	507	143	140	1.58663e-06	2.06928e-08	0.912404	0.0118237	0.0757711
5:132610808-132660808	ENSG00000131437	KIF3A	11127	Small_Intestine_Terminal_Ileum	507	144	141	1.58777e-06	1.96684e-08	0.913056	0.0112347	0.0757081
5:132610808-132660808	ENSG00000164398	ACSL6	23305	Vagina	507	144	141	1.5848e-06	2.2771e-08	0.911346	0.013019	0.075633
5:132610808-132660808	ENSG00000113522	RAD50	10111	Brain_Spinal_cord_cervical_c-1	507	123	120	1.49086e-06	1.16762e-07	0.857328	0.0670689	0.0756018
5:132610808-132660808	ENSG00000072364	AFF4	27125	Pituitary	507	144	141	1.5889e-06	1.891e-08	0.913705	0.0107988	0.075495
5:132610808-132660808	ENSG00000230612	NA	NA	Testis	507	144	141	1.587e-06	2.0844e-08	0.912616	0.011911	0.0754709
5:132610808-132660808	ENSG00000230612	NA	NA	Esophagus_Mucosa	507	144	141	1.57398e-06	3.39068e-08	0.905129	0.0194229	0.075446
5:132610808-132660808	ENSG00000223548	ACSL6-AS1	101927693	Brain_Spinal_cord_cervical_c-1	507	123	120	1.5901e-06	1.77975e-08	0.914395	0.0101591	0.0754444
5:132610808-132660808	ENSG00000233006	MIR3936HG	553103	Artery_Tibial	507	144	141	1.54976e-06	5.823e-08	0.891197	0.0334101	0.0753908
5:132610808-132660808	ENSG00000113525	IL5	3567	Uterus	507	144	141	1.58822e-06	1.98527e-08	0.913316	0.011341	0.0753416
5:132610808-132660808	ENSG00000202533	Y_RNA	NA	Ovary	507	144	141	1.58735e-06	2.07579e-08	0.912814	0.0118617	0.0753226
5:132610808-132660808	ENSG00000072682	P4HA2	8974	Brain_Putamen_basal_ganglia	507	143	140	1.58858e-06	1.96136e-08	0.913524	0.0112036	0.075271
5:132610808-132660808	ENSG00000072364	AFF4	27125	Brain_Cerebellum	507	144	141	1.58932e-06	1.92486e-08	0.91395	0.010994	0.0750546
5:132610808-132660808	ENSG00000072682	P4HA2	8974	Brain_Spinal_cord_cervical_c-1	507	123	120	1.59179e-06	1.68951e-08	0.915368	0.00964064	0.0749895
5:132610808-132660808	ENSG00000223442	TH2LCRR	101927761	Brain_Anterior_cingulate_cortex_BA24	507	143	140	1.58383e-06	2.49304e-08	0.910789	0.0142614	0.0749484
5:132610808-132660808	ENSG00000164402	SEPTIN8	23176	Colon_Transverse	507	144	141	1.58768e-06	2.12202e-08	0.913006	0.012128	0.0748644
5:132610808-132660808	ENSG00000230612	NA	NA	Kidney_Cortex	507	143	140	1.58669e-06	2.2506e-08	0.912437	0.0128675	0.0746941
5:132610808-132660808	ENSG00000164405	UQCRQ	27089	Thyroid	507	144	141	1.5908e-06	1.85533e-08	0.914801	0.0105946	0.074603
5:132610808-132660808	ENSG00000170606	HSPA4	3308	Brain_Cerebellar_Hemisphere	507	143	140	1.58674e-06	2.26402e-08	0.912463	0.0129448	0.0745905
5:132610808-132660808	ENSG00000205089	CCNI2	645121	Brain_Putamen_basal_ganglia	507	143	140	1.58939e-06	2.00133e-08	0.91399	0.0114342	0.0745742
5:132610808-132660808	ENSG00000248648	NA	NA	Minor_Salivary_Gland	507	144	141	1.58867e-06	2.08788e-08	0.913573	0.011932	0.0744934
5:132610808-132660808	ENSG00000164406	LEAP2	116842	Brain_Substantia_nigra	507	143	140	1.58739e-06	2.23981e-08	0.912837	0.0128058	0.0743559
5:132610808-132660808	ENSG00000131435	PDLIM4	8572	Brain_Cerebellar_Hemisphere	507	143	140	1.58848e-06	2.13107e-08	0.913463	0.0121805	0.0743552
5:132610808-132660808	ENSG00000223442	TH2LCRR	101927761	Prostate	507	144	141	1.59004e-06	1.9776e-08	0.914361	0.011298	0.0743391
5:132610808-132660808	ENSG00000164402	SEPTIN8	23176	Small_Intestine_Terminal_Ileum	507	144	141	1.58829e-06	2.15309e-08	0.913358	0.0123071	0.0743333
5:132610808-132660808	ENSG00000217128	FNIP1	96459	Heart_Atrial_Appendage	507	144	141	1.56946e-06	4.04503e-08	0.902526	0.0231869	0.0742851
5:132610808-132660808	ENSG00000223442	TH2LCRR	101927761	Brain_Amygdala	507	143	140	1.57896e-06	3.11289e-08	0.907993	0.0178267	0.0741791
5:132610808-132660808	ENSG00000217128	FNIP1	96459	Pancreas	507	144	141	1.58635e-06	2.38e-08	0.912238	0.0136122	0.0741484
5:132610808-132660808	ENSG00000230612	NA	NA	Ovary	507	144	141	1.5888e-06	2.15457e-08	0.91365	0.012316	0.0740328
5:132610808-132660808	ENSG00000113522	RAD50	10111	Vagina	507	144	141	1.58964e-06	2.07832e-08	0.914133	0.0118775	0.073988
5:132610808-132660808	ENSG00000164404	GDF9	2661	Brain_Anterior_cingulate_cortex_BA24	507	143	140	1.58946e-06	2.09854e-08	0.914027	0.0119938	0.0739777
5:132610808-132660808	ENSG00000072682	P4HA2	8974	Skin_Not_Sun_Exposed_Suprapubic	507	144	141	1.59073e-06	1.98263e-08	0.914761	0.0113273	0.0739103
5:132610808-132660808	ENSG00000169194	IL13	3596	Small_Intestine_Terminal_Ileum	507	144	141	1.58957e-06	2.10808e-08	0.914092	0.0120488	0.0738575
5:132610808-132660808	ENSG00000223548	ACSL6-AS1	101927693	Brain_Nucleus_accumbens_basal_ganglia	507	144	141	1.59033e-06	2.03983e-08	0.914531	0.0116564	0.073811
5:132610808-132660808	ENSG00000197536	IRF1-AS1	NA	Brain_Cortex	507	144	141	1.5808e-06	2.9955e-08	0.909048	0.017152	0.0737983
5:132610808-132660808	ENSG00000113525	IL5	3567	Ovary	507	144	141	1.58695e-06	2.38299e-08	0.912585	0.0136297	0.0737836
5:132610808-132660808	ENSG00000131437	KIF3A	11127	Heart_Atrial_Appendage	507	144	141	1.59164e-06	1.91708e-08	0.91528	0.0109505	0.0737682
5:132610808-132660808	ENSG00000197375	SLC22A5	6584	Esophagus_Gastroesophageal_Junction	507	144	141	1.59052e-06	2.05418e-08	0.914638	0.011739	0.073621
5:132610808-132660808	ENSG00000072364	AFF4	27125	Prostate	507	144	141	1.59142e-06	1.9657e-08	0.915156	0.0112302	0.0736118
5:132610808-132660808	ENSG00000164405	UQCRQ	27089	Brain_Cortex	507	144	141	1.59179e-06	1.93325e-08	0.915366	0.0110437	0.0735887
5:132610808-132660808	ENSG00000131435	PDLIM4	8572	Stomach	507	144	141	1.59195e-06	1.91924e-08	0.915461	0.0109631	0.0735741
5:132610808-132660808	ENSG00000197208	SLC22A4	6583	Adrenal_Gland	507	144	141	1.59082e-06	2.03309e-08	0.914809	0.0116178	0.0735714
5:132610808-132660808	ENSG00000234290	NA	NA	Prostate	507	144	141	1.59049e-06	2.07831e-08	0.914622	0.011878	0.0734985
5:132610808-132660808	ENSG00000131435	PDLIM4	8572	Kidney_Cortex	507	143	140	1.59072e-06	2.06783e-08	0.914755	0.0118178	0.073426
5:132610808-132660808	ENSG00000217128	FNIP1	96459	Kidney_Cortex	507	143	140	1.59023e-06	2.1173e-08	0.914472	0.0121023	0.0734236
5:132610808-132660808	ENSG00000223442	TH2LCRR	101927761	Brain_Caudate_basal_ganglia	507	143	140	1.58834e-06	2.30727e-08	0.913387	0.0131947	0.0734171
5:132610808-132660808	ENSG00000197208	SLC22A4	6583	Kidney_Cortex	507	143	140	1.59063e-06	2.08645e-08	0.914699	0.0119249	0.0733747
5:132610808-132660808	ENSG00000125347	IRF1	3659	Brain_Spinal_cord_cervical_c-1	507	123	120	1.59317e-06	1.84402e-08	0.916165	0.0105309	0.0733027
5:132610808-132660808	ENSG00000072364	AFF4	27125	Liver	507	144	141	1.59028e-06	2.13488e-08	0.914502	0.0122035	0.0732924
5:132610808-132660808	ENSG00000125347	IRF1	3659	Stomach	507	144	141	1.59279e-06	1.90447e-08	0.915941	0.0108786	0.0731787
5:132610808-132660808	ENSG00000164404	GDF9	2661	Minor_Salivary_Gland	507	144	141	1.592e-06	1.99039e-08	0.915491	0.0113727	0.0731349
5:132610808-132660808	ENSG00000164398	ACSL6	23305	Esophagus_Muscularis	507	144	141	1.59476e-06	1.74682e-08	0.917077	0.00997227	0.0729487
5:132610808-132660808	ENSG00000234290	NA	NA	Esophagus_Muscularis	507	144	141	1.58771e-06	2.45195e-08	0.913024	0.0140272	0.0729467
5:132610808-132660808	ENSG00000131437	KIF3A	11127	Cells_EBV-transformed_lymphocytes	507	144	141	1.58619e-06	2.63532e-08	0.912146	0.0150818	0.0727701
5:132610808-132660808	ENSG00000197536	IRF1-AS1	NA	Esophagus_Muscularis	507	144	141	1.55273e-06	5.98164e-08	0.892904	0.034325	0.0727692
5:132610808-132660808	ENSG00000155329	ZCCHC10	54819	Small_Intestine_Terminal_Ileum	507	144	141	1.59316e-06	1.94502e-08	0.916158	0.0111122	0.0727286
5:132610808-132660808	ENSG00000233006	MIR3936HG	553103	Ovary	507	144	141	1.59179e-06	2.08308e-08	0.915371	0.0119062	0.0727215
5:132610808-132660808	ENSG00000205089	CCNI2	645121	Vagina	507	144	141	1.59283e-06	1.98393e-08	0.915967	0.011336	0.0726958
5:132610808-132660808	ENSG00000155329	ZCCHC10	54819	Brain_Frontal_Cortex_BA9	507	143	140	1.59325e-06	1.94583e-08	0.916208	0.0111169	0.0726733
5:132610808-132660808	ENSG00000169194	IL13	3596	Brain_Frontal_Cortex_BA9	507	143	140	1.59144e-06	2.15062e-08	0.915167	0.0122947	0.072537
5:132610808-132660808	ENSG00000239642	MEIKIN	728637	Artery_Aorta	507	144	141	1.59537e-06	1.76636e-08	0.917425	0.0100851	0.0724878
5:132610808-132660808	ENSG00000072682	P4HA2	8974	Liver	507	144	141	1.59291e-06	2.02517e-08	0.916013	0.0115734	0.0724118
5:132610808-132660808	ENSG00000272203	NA	NA	Prostate	507	144	141	1.58447e-06	2.88737e-08	0.911158	0.0165317	0.0723082
5:132610808-132660808	ENSG00000072682	P4HA2	8974	Kidney_Cortex	507	143	140	1.5923e-06	2.10987e-08	0.915661	0.0120607	0.0722764
5:132610808-132660808	ENSG00000072682	P4HA2	8974	Esophagus_Gastroesophageal_Junction	507	144	141	1.59478e-06	1.86332e-08	0.91709	0.0106429	0.0722653
5:132610808-132660808	ENSG00000131437	KIF3A	11127	Artery_Coronary	507	144	141	1.59385e-06	1.95723e-08	0.916553	0.0111829	0.0722626
5:132610808-132660808	ENSG00000197375	SLC22A5	6584	Brain_Substantia_nigra	507	143	140	1.59353e-06	1.9959e-08	0.916368	0.0114053	0.0722247
5:132610808-132660808	ENSG00000263597	MIR3936	100500865	Brain_Substantia_nigra	507	143	140	1.59283e-06	2.06927e-08	0.915965	0.0118273	0.0722057
5:132610808-132660808	ENSG00000164406	LEAP2	116842	Brain_Cerebellar_Hemisphere	507	143	140	1.59357e-06	2.00287e-08	0.916393	0.0114454	0.0721596
5:132610808-132660808	ENSG00000131437	KIF3A	11127	Kidney_Cortex	507	143	140	1.59279e-06	2.10716e-08	0.915942	0.0120454	0.0720113
5:132610808-132660808	ENSG00000223442	TH2LCRR	101927761	Uterus	507	144	141	1.59377e-06	2.01154e-08	0.916506	0.0114955	0.0719969
5:132610808-132660808	ENSG00000198944	SOWAHA	134548	Colon_Transverse	507	144	141	1.53113e-06	8.28235e-08	0.880483	0.0475562	0.0719591
5:132610808-132660808	ENSG00000233006	MIR3936HG	553103	Brain_Nucleus_accumbens_basal_ganglia	507	144	141	1.59034e-06	2.36231e-08	0.914534	0.0135126	0.0719522
5:132610808-132660808	ENSG00000164402	SEPTIN8	23176	Brain_Spinal_cord_cervical_c-1	507	123	120	1.59737e-06	1.66341e-08	0.91858	0.00949362	0.0719246
5:132610808-132660808	ENSG00000263597	MIR3936	100500865	Brain_Putamen_basal_ganglia	507	143	140	1.59367e-06	2.04382e-08	0.916447	0.0116813	0.0718698
5:132610808-132660808	ENSG00000197375	SLC22A5	6584	Testis	507	144	141	1.59435e-06	1.98655e-08	0.916841	0.0113519	0.0718052
5:132610808-132660808	ENSG00000197536	IRF1-AS1	NA	Brain_Substantia_nigra	507	143	140	1.594e-06	2.02799e-08	0.916641	0.0115903	0.0717673
5:132610808-132660808	ENSG00000205089	CCNI2	645121	Brain_Cerebellar_Hemisphere	507	143	140	1.59472e-06	1.96756e-08	0.917053	0.0112429	0.0717026
5:132610808-132660808	ENSG00000197536	IRF1-AS1	NA	Brain_Hippocampus	507	143	140	1.58851e-06	2.59399e-08	0.913481	0.0148452	0.0716719
5:132610808-132660808	ENSG00000198944	SOWAHA	134548	Brain_Cortex	507	144	141	1.59337e-06	2.11081e-08	0.916275	0.0120667	0.0716569
5:132610808-132660808	ENSG00000164403	SHROOM1	134549	Vagina	507	144	141	1.59163e-06	2.29537e-08	0.915275	0.0131281	0.071595
5:132610808-132660808	ENSG00000164404	GDF9	2661	Brain_Hippocampus	507	143	140	1.59491e-06	1.97213e-08	0.917161	0.0112693	0.0715679
5:132610808-132660808	ENSG00000272203	NA	NA	Nerve_Tibial	507	144	141	1.59693e-06	1.77694e-08	0.918323	0.0101469	0.0715282
5:132610808-132660808	ENSG00000263597	MIR3936	100500865	Artery_Coronary	507	144	141	1.5952e-06	1.958e-08	0.917328	0.0111881	0.0714827
5:132610808-132660808	ENSG00000197208	SLC22A4	6583	Brain_Cerebellar_Hemisphere	507	143	140	1.59342e-06	2.13748e-08	0.916306	0.0122202	0.0714718
5:132610808-132660808	ENSG00000169194	IL13	3596	Adipose_Subcutaneous	507	144	141	1.59111e-06	2.37178e-08	0.914978	0.0135676	0.0714525
5:132610808-132660808	ENSG00000072682	P4HA2	8974	Heart_Left_Ventricle	507	144	141	1.59194e-06	2.29229e-08	0.915452	0.0131105	0.0714358
5:132610808-132660808	ENSG00000197208	SLC22A4	6583	Uterus	507	144	141	1.59421e-06	2.0647e-08	0.916763	0.0118018	0.0714338
5:132610808-132660808	ENSG00000202533	Y_RNA	NA	Cells_EBV-transformed_lymphocytes	507	144	141	1.5937e-06	2.12117e-08	0.916467	0.0121265	0.0714049
5:132610808-132660808	ENSG00000072682	P4HA2	8974	Brain_Hippocampus	507	143	140	1.59247e-06	2.25384e-08	0.915759	0.0128895	0.0713495
5:132610808-132660808	ENSG00000169194	IL13	3596	Brain_Anterior_cingulate_cortex_BA24	507	143	140	1.59416e-06	2.08604e-08	0.916733	0.0119246	0.0713406
5:132610808-132660808	ENSG00000155329	ZCCHC10	54819	Cells_EBV-transformed_lymphocytes	507	144	141	1.59301e-06	2.20757e-08	0.916068	0.0126235	0.0713065
5:132610808-132660808	ENSG00000197375	SLC22A5	6584	Ovary	507	144	141	1.59411e-06	2.10478e-08	0.916702	0.0120324	0.0712642
5:132610808-132660808	ENSG00000169194	IL13	3596	Brain_Nucleus_accumbens_basal_ganglia	507	144	141	1.59545e-06	1.97092e-08	0.917475	0.0112627	0.071261
5:132610808-132660808	ENSG00000198944	SOWAHA	134548	Brain_Anterior_cingulate_cortex_BA24	507	143	140	1.59479e-06	2.05827e-08	0.917096	0.0117651	0.0711376
5:132610808-132660808	ENSG00000125347	IRF1	3659	Brain_Cortex	507	144	141	1.59521e-06	2.02099e-08	0.917333	0.0115507	0.071115
5:132610808-132660808	ENSG00000230612	NA	NA	Uterus	507	144	141	1.59313e-06	2.23267e-08	0.91614	0.012768	0.0710902
5:132610808-132660808	ENSG00000233006	MIR3936HG	553103	Uterus	507	144	141	1.59453e-06	2.09952e-08	0.916941	0.0120024	0.0710546
5:132610808-132660808	ENSG00000164404	GDF9	2661	Brain_Substantia_nigra	507	143	140	1.59517e-06	2.03544e-08	0.91731	0.0116338	0.0710544
5:132610808-132660808	ENSG00000263597	MIR3936	100500865	Brain_Cerebellar_Hemisphere	507	143	140	1.5966e-06	1.89665e-08	0.918136	0.0108358	0.0710265
5:132610808-132660808	ENSG00000164406	LEAP2	116842	Minor_Salivary_Gland	507	144	141	1.59314e-06	2.26292e-08	0.916143	0.0129422	0.0709129
5:132610808-132660808	ENSG00000198944	SOWAHA	134548	Brain_Spinal_cord_cervical_c-1	507	123	120	1.59663e-06	1.92452e-08	0.918154	0.0109962	0.0708481
5:132610808-132660808	ENSG00000164402	SEPTIN8	23176	Brain_Nucleus_accumbens_basal_ganglia	507	144	141	1.59465e-06	2.13487e-08	0.917016	0.0122059	0.0707764
5:132610808-132660808	ENSG00000205089	CCNI2	645121	Kidney_Cortex	507	143	140	1.59457e-06	2.15266e-08	0.916968	0.0123083	0.0707221
5:132610808-132660808	ENSG00000113522	RAD50	10111	Minor_Salivary_Gland	507	144	141	1.58043e-06	3.57711e-08	0.908833	0.0204997	0.0706653
5:132610808-132660808	ENSG00000249478	NA	NA	Testis	507	144	141	1.59837e-06	1.8035e-08	0.919152	0.0103006	0.0705462
5:132610808-132660808	ENSG00000223442	TH2LCRR	101927761	Skin_Not_Sun_Exposed_Suprapubic	507	144	141	1.59828e-06	1.81736e-08	0.9191	0.0103803	0.0705182
5:132610808-132660808	ENSG00000125347	IRF1	3659	Pituitary	507	144	141	1.59635e-06	2.01212e-08	0.917991	0.0115003	0.0705071
5:132610808-132660808	ENSG00000164402	SEPTIN8	23176	Cells_EBV-transformed_lymphocytes	507	144	141	1.5905e-06	2.61016e-08	0.914628	0.0149394	0.0704314
5:132610808-132660808	ENSG00000164402	SEPTIN8	23176	Brain_Cerebellum	507	144	141	1.59727e-06	1.95404e-08	0.918521	0.0111665	0.0703111
5:132610808-132660808	ENSG00000224431	NA	NA	Esophagus_Mucosa	507	144	141	1.59702e-06	1.98024e-08	0.918379	0.0113172	0.0703022
5:132610808-132660808	ENSG00000205089	CCNI2	645121	Esophagus_Gastroesophageal_Junction	507	144	141	1.59429e-06	2.25956e-08	0.916806	0.0129235	0.070269
5:132610808-132660808	ENSG00000164398	ACSL6	23305	Brain_Spinal_cord_cervical_c-1	507	123	120	1.59933e-06	1.76793e-08	0.919703	0.0100964	0.0701995
5:132610808-132660808	ENSG00000238160	LINC02863	NA	Spleen	507	144	141	1.59674e-06	2.04307e-08	0.918217	0.0116787	0.070103
5:132610808-132660808	ENSG00000072364	AFF4	27125	Uterus	507	144	141	1.59501e-06	2.22073e-08	0.91722	0.0127004	0.0700777
5:132610808-132660808	ENSG00000155329	ZCCHC10	54819	Brain_Substantia_nigra	507	143	140	1.59741e-06	2.02667e-08	0.918599	0.0115847	0.0698145
5:132610808-132660808	ENSG00000235253	EEF1A1P50	NA	Vagina	507	144	141	1.5934e-06	2.43286e-08	0.916295	0.0139205	0.0697826
5:132610808-132660808	ENSG00000205089	CCNI2	645121	Adipose_Subcutaneous	507	144	141	1.59865e-06	1.91052e-08	0.919312	0.0109168	0.0697695
5:132610808-132660808	ENSG00000155329	ZCCHC10	54819	Brain_Spinal_cord_cervical_c-1	507	123	120	1.59961e-06	1.81935e-08	0.919864	0.0103925	0.0697417
5:132610808-132660808	ENSG00000170606	HSPA4	3308	Brain_Amygdala	507	143	140	1.5982e-06	1.97501e-08	0.919054	0.0112878	0.0696564
5:132610808-132660808	ENSG00000279197	NA	NA	Brain_Frontal_Cortex_BA9	507	143	140	1.58303e-06	3.49662e-08	0.910329	0.0200379	0.0696315
5:132610808-132660808	ENSG00000272203	NA	NA	Brain_Hypothalamus	507	143	140	1.59828e-06	1.97779e-08	0.919099	0.0113038	0.0695955
5:132610808-132660808	ENSG00000197536	IRF1-AS1	NA	Minor_Salivary_Gland	507	144	141	1.58996e-06	2.81839e-08	0.914316	0.0161378	0.0695447
5:132610808-132660808	ENSG00000131435	PDLIM4	8572	Brain_Frontal_Cortex_BA9	507	143	140	1.59805e-06	2.04012e-08	0.918971	0.0116624	0.0693652
5:132610808-132660808	ENSG00000250244	NA	NA	Pituitary	507	144	141	1.59329e-06	2.51868e-08	0.916229	0.0144145	0.0693554
5:132610808-132660808	ENSG00000223548	ACSL6-AS1	101927693	Brain_Substantia_nigra	507	143	140	1.59825e-06	2.02523e-08	0.919085	0.0115769	0.0693363
5:132610808-132660808	ENSG00000205089	CCNI2	645121	Brain_Substantia_nigra	507	143	140	1.59634e-06	2.21721e-08	0.917986	0.0126809	0.0693315
5:132610808-132660808	ENSG00000230612	NA	NA	Lung	507	144	141	1.59812e-06	2.04434e-08	0.91901	0.0116868	0.0693011
5:132610808-132660808	ENSG00000164404	GDF9	2661	Stomach	507	144	141	1.59999e-06	1.86105e-08	0.920084	0.0106328	0.0692818
5:132610808-132660808	ENSG00000263597	MIR3936	100500865	Brain_Anterior_cingulate_cortex_BA24	507	143	140	1.59268e-06	2.59376e-08	0.915878	0.0148463	0.069274
5:132610808-132660808	ENSG00000164403	SHROOM1	134549	Artery_Coronary	507	144	141	1.59813e-06	2.05357e-08	0.919016	0.0117399	0.0692429
5:132610808-132660808	ENSG00000234290	NA	NA	Brain_Putamen_basal_ganglia	507	143	140	1.59839e-06	2.02777e-08	0.919166	0.0115916	0.0692406
5:132610808-132660808	ENSG00000164406	LEAP2	116842	Colon_Transverse	507	144	141	1.59505e-06	2.37069e-08	0.917242	0.0135636	0.0691924
5:132610808-132660808	ENSG00000113520	IL4	3565	Ovary	507	144	141	1.59677e-06	2.20092e-08	0.918234	0.0125873	0.0691773
5:132610808-132660808	ENSG00000164403	SHROOM1	134549	Brain_Substantia_nigra	507	143	140	1.59866e-06	2.01328e-08	0.919319	0.0115083	0.0691711
5:132610808-132660808	ENSG00000164402	SEPTIN8	23176	Brain_Anterior_cingulate_cortex_BA24	507	143	140	1.59793e-06	2.08923e-08	0.918901	0.0119451	0.0691527
5:132610808-132660808	ENSG00000169194	IL13	3596	Brain_Spinal_cord_cervical_c-1	507	123	120	1.60223e-06	1.67731e-08	0.921375	0.00957644	0.0690472
5:132610808-132660808	ENSG00000198944	SOWAHA	134548	Artery_Coronary	507	144	141	1.59985e-06	1.91865e-08	0.920001	0.0109643	0.0690332
5:132610808-132660808	ENSG00000235253	EEF1A1P50	NA	Artery_Aorta	507	144	141	1.60007e-06	1.89703e-08	0.920129	0.0108399	0.0690293
5:132610808-132660808	ENSG00000279584	NA	NA	Brain_Amygdala	507	143	140	1.59829e-06	2.08162e-08	0.919104	0.0119015	0.068993
5:132610808-132660808	ENSG00000113522	RAD50	10111	Brain_Putamen_basal_ganglia	507	143	140	1.59674e-06	2.24239e-08	0.918213	0.012826	0.0689597
5:132610808-132660808	ENSG00000263597	MIR3936	100500865	Brain_Cerebellum	507	144	141	1.5974e-06	2.17596e-08	0.918596	0.012444	0.068958
5:132610808-132660808	ENSG00000164405	UQCRQ	27089	Artery_Aorta	507	144	141	1.59972e-06	1.94869e-08	0.919927	0.0111371	0.0689338
5:132610808-132660808	ENSG00000217128	FNIP1	96459	Brain_Hippocampus	507	143	140	1.5986e-06	2.0693e-08	0.919287	0.0118308	0.0688802
5:132610808-132660808	ENSG00000125347	IRF1	3659	Ovary	507	144	141	1.59831e-06	2.11244e-08	0.919116	0.0120789	0.068803
5:132610808-132660808	ENSG00000164402	SEPTIN8	23176	Pancreas	507	144	141	1.60081e-06	1.89509e-08	0.920553	0.0108292	0.0686158
5:132610808-132660808	ENSG00000131437	KIF3A	11127	Stomach	507	144	141	1.59732e-06	2.24472e-08	0.918547	0.0128398	0.0686116
5:132610808-132660808	ENSG00000131435	PDLIM4	8572	Brain_Caudate_basal_ganglia	507	143	140	1.59941e-06	2.03813e-08	0.91975	0.0116518	0.0685966
5:132610808-132660808	ENSG00000164404	GDF9	2661	Whole_Blood	507	144	141	1.59642e-06	2.34438e-08	0.918032	0.013413	0.068553
5:132610808-132660808	ENSG00000197208	SLC22A4	6583	Minor_Salivary_Gland	507	144	141	1.59755e-06	2.24617e-08	0.918682	0.0128482	0.0684685
5:132610808-132660808	ENSG00000202533	Y_RNA	NA	Minor_Salivary_Gland	507	144	141	1.59989e-06	2.02223e-08	0.920026	0.0115606	0.0684122
5:132610808-132660808	ENSG00000197208	SLC22A4	6583	Brain_Caudate_basal_ganglia	507	143	140	1.59944e-06	2.06775e-08	0.919766	0.0118223	0.06841
5:132610808-132660808	ENSG00000230612	NA	NA	Brain_Substantia_nigra	507	143	140	1.59821e-06	2.19439e-08	0.919058	0.0125506	0.0683896
5:132610808-132660808	ENSG00000164398	ACSL6	23305	Brain_Amygdala	507	143	140	1.58462e-06	3.55589e-08	0.911245	0.02038	0.0683737
5:132610808-132660808	ENSG00000272203	NA	NA	Brain_Substantia_nigra	507	143	140	1.59941e-06	2.07722e-08	0.919753	0.0118768	0.0683688
5:132610808-132660808	ENSG00000217128	FNIP1	96459	Heart_Left_Ventricle	507	144	141	1.57002e-06	5.0238e-08	0.902851	0.0288213	0.0683264
5:132610808-132660808	ENSG00000223442	TH2LCRR	101927761	Ovary	507	144	141	1.60058e-06	1.97158e-08	0.920424	0.0112694	0.0683052
5:132610808-132660808	ENSG00000125347	IRF1	3659	Brain_Amygdala	507	143	140	1.60007e-06	2.02606e-08	0.920131	0.0115827	0.0682845
5:132610808-132660808	ENSG00000234290	NA	NA	Brain_Anterior_cingulate_cortex_BA24	507	143	140	1.60095e-06	1.94121e-08	0.920637	0.0110948	0.0682668
5:132610808-132660808	ENSG00000164404	GDF9	2661	Brain_Cerebellum	507	144	141	1.60115e-06	1.92393e-08	0.920749	0.0109954	0.068254
5:132610808-132660808	ENSG00000164398	ACSL6	23305	Uterus	507	144	141	1.59688e-06	2.35266e-08	0.918293	0.0134609	0.0682447
5:132610808-132660808	ENSG00000202533	Y_RNA	NA	Artery_Coronary	507	144	141	1.56765e-06	5.28438e-08	0.901489	0.03032	0.0681897
5:132610808-132660808	ENSG00000205089	CCNI2	645121	Pancreas	507	144	141	1.59907e-06	2.15256e-08	0.919552	0.0123103	0.0681359
5:132610808-132660808	ENSG00000170606	HSPA4	3308	Nerve_Tibial	507	144	141	1.59368e-06	2.69653e-08	0.916453	0.0154384	0.0681066
5:132610808-132660808	ENSG00000234290	NA	NA	Minor_Salivary_Gland	507	144	141	1.58412e-06	3.6549e-08	0.910959	0.0209496	0.0680901
5:132610808-132660808	ENSG00000164402	SEPTIN8	23176	Lung	507	144	141	1.60221e-06	1.84787e-08	0.921362	0.0105582	0.068078
5:132610808-132660808	ENSG00000217128	FNIP1	96459	Adrenal_Gland	507	144	141	1.60137e-06	1.93898e-08	0.920878	0.0110822	0.0680377
5:132610808-132660808	ENSG00000279584	NA	NA	Brain_Anterior_cingulate_cortex_BA24	507	143	140	1.60133e-06	1.94965e-08	0.920856	0.0111436	0.0679991
5:132610808-132660808	ENSG00000217128	FNIP1	96459	Brain_Substantia_nigra	507	143	140	1.60083e-06	2.00149e-08	0.920568	0.0114417	0.0679887
5:132610808-132660808	ENSG00000164404	GDF9	2661	Nerve_Tibial	507	144	141	1.60311e-06	1.77449e-08	0.921877	0.0101363	0.0679855
5:132610808-132660808	ENSG00000248648	NA	NA	Ovary	507	144	141	1.60098e-06	1.99239e-08	0.920653	0.0113894	0.0679557
5:132610808-132660808	ENSG00000155329	ZCCHC10	54819	Artery_Coronary	507	144	141	1.60196e-06	1.90584e-08	0.921217	0.0108917	0.0678895
5:132610808-132660808	ENSG00000164405	UQCRQ	27089	Muscle_Skeletal	507	144	141	1.60421e-06	1.68722e-08	0.922511	0.00963462	0.0678528
5:132610808-132660808	ENSG00000113522	RAD50	10111	Brain_Amygdala	507	143	140	1.59569e-06	2.53902e-08	0.917614	0.0145329	0.0678519
5:132610808-132660808	ENSG00000113522	RAD50	10111	Brain_Substantia_nigra	507	143	140	1.5965e-06	2.45903e-08	0.918078	0.0140729	0.0678475
5:132610808-132660808	ENSG00000164402	SEPTIN8	23176	Stomach	507	144	141	1.60255e-06	1.87643e-08	0.921558	0.0107228	0.0677171
5:132610808-132660808	ENSG00000263597	MIR3936	100500865	Small_Intestine_Terminal_Ileum	507	144	141	1.59814e-06	2.31902e-08	0.919021	0.0132679	0.0677096
5:132610808-132660808	ENSG00000234290	NA	NA	Brain_Substantia_nigra	507	143	140	1.59975e-06	2.16018e-08	0.919945	0.0123545	0.0676993
5:132610808-132660808	ENSG00000205089	CCNI2	645121	Pituitary	507	144	141	1.60163e-06	1.97748e-08	0.921026	0.011304	0.0676684
5:132610808-132660808	ENSG00000164400	CSF2	1437	Spleen	507	144	141	1.59359e-06	2.78476e-08	0.916401	0.0159463	0.0676508
5:132610808-132660808	ENSG00000072682	P4HA2	8974	Cells_EBV-transformed_lymphocytes	507	144	141	1.6015e-06	2.00403e-08	0.920953	0.0114567	0.0675886
5:132610808-132660808	ENSG00000164403	SHROOM1	134549	Brain_Nucleus_accumbens_basal_ganglia	507	144	141	1.59711e-06	2.45026e-08	0.918426	0.0140228	0.0675501
5:132610808-132660808	ENSG00000224431	NA	NA	Skin_Not_Sun_Exposed_Suprapubic	507	144	141	1.60047e-06	2.11942e-08	0.92036	0.0121203	0.0675182
5:132610808-132660808	ENSG00000131437	KIF3A	11127	Brain_Anterior_cingulate_cortex_BA24	507	143	140	1.59982e-06	2.18695e-08	0.919984	0.0125087	0.0675058
5:132610808-132660808	ENSG00000072682	P4HA2	8974	Vagina	507	144	141	1.59898e-06	2.27451e-08	0.919502	0.0130122	0.0674838
5:132610808-132660808	ENSG00000164405	UQCRQ	27089	Spleen	507	144	141	1.60261e-06	1.9129e-08	0.921588	0.0109328	0.0674772
5:132610808-132660808	ENSG00000197536	IRF1-AS1	NA	Uterus	507	144	141	1.59708e-06	2.47384e-08	0.918409	0.0141585	0.0674312
5:132610808-132660808	ENSG00000155329	ZCCHC10	54819	Liver	507	144	141	1.60172e-06	2.0157e-08	0.92108	0.011524	0.0673946
5:132610808-132660808	ENSG00000198944	SOWAHA	134548	Brain_Nucleus_accumbens_basal_ganglia	507	144	141	1.59218e-06	2.97062e-08	0.915595	0.0170153	0.0673876
5:132610808-132660808	ENSG00000205089	CCNI2	645121	Brain_Amygdala	507	143	140	1.60166e-06	2.02309e-08	0.921047	0.0115665	0.067385
5:132610808-132660808	ENSG00000113522	RAD50	10111	Brain_Anterior_cingulate_cortex_BA24	507	143	140	1.60106e-06	2.0847e-08	0.920698	0.0119208	0.06738
5:132610808-132660808	ENSG00000205089	CCNI2	645121	Brain_Cerebellum	507	144	141	1.59738e-06	2.45763e-08	0.918582	0.0140654	0.0673511
5:132610808-132660808	ENSG00000164405	UQCRQ	27089	Brain_Hippocampus	507	143	140	1.60009e-06	2.18964e-08	0.92014	0.0125243	0.0673336
5:132610808-132660808	ENSG00000224431	NA	NA	Uterus	507	144	141	1.60197e-06	2.00199e-08	0.921224	0.0114452	0.0673296
5:132610808-132660808	ENSG00000164404	GDF9	2661	Ovary	507	144	141	1.60244e-06	1.95769e-08	0.921491	0.0111905	0.067317
5:132610808-132660808	ENSG00000113520	IL4	3565	Testis	507	144	141	1.60209e-06	1.9932e-08	0.92129	0.0113947	0.0673138
5:132610808-132660808	ENSG00000072364	AFF4	27125	Ovary	507	144	141	1.58039e-06	4.17349e-08	0.908813	0.0239327	0.0672524
5:132610808-132660808	ENSG00000131435	PDLIM4	8572	Brain_Substantia_nigra	507	143	140	1.60137e-06	2.07573e-08	0.920877	0.0118693	0.0672519
5:132610808-132660808	ENSG00000164403	SHROOM1	134549	Brain_Amygdala	507	143	140	1.602e-06	2.0281e-08	0.921241	0.0115956	0.0671618
5:132610808-132660808	ENSG00000248648	NA	NA	Pituitary	507	144	141	1.60281e-06	1.95464e-08	0.921703	0.0111732	0.0671218
5:132610808-132660808	ENSG00000263597	MIR3936	100500865	Brain_Hippocampus	507	143	140	1.60041e-06	2.19527e-08	0.920324	0.0125569	0.0671175
5:132610808-132660808	ENSG00000197208	SLC22A4	6583	Cells_EBV-transformed_lymphocytes	507	144	141	1.60249e-06	1.98788e-08	0.921523	0.0113643	0.0671115
5:132610808-132660808	ENSG00000164406	LEAP2	116842	Brain_Amygdala	507	143	140	1.60264e-06	1.97318e-08	0.921609	0.0112798	0.0671099
5:132610808-132660808	ENSG00000197208	SLC22A4	6583	Brain_Substantia_nigra	507	143	140	1.60228e-06	2.02285e-08	0.9214	0.0115655	0.0670328
5:132610808-132660808	ENSG00000217128	FNIP1	96459	Ovary	507	144	141	1.60211e-06	2.04218e-08	0.921302	0.0116766	0.0670197
5:132610808-132660808	ENSG00000272203	NA	NA	Testis	507	144	141	1.59832e-06	2.42228e-08	0.919126	0.0138625	0.0670103
5:132610808-132660808	ENSG00000164405	UQCRQ	27089	Brain_Amygdala	507	143	140	1.60049e-06	2.20966e-08	0.92037	0.0126398	0.0669886
5:132610808-132660808	ENSG00000164402	SEPTIN8	23176	Artery_Coronary	507	144	141	1.60324e-06	1.93733e-08	0.921951	0.0110738	0.0669732
5:132610808-132660808	ENSG00000164402	SEPTIN8	23176	Heart_Atrial_Appendage	507	144	141	1.60347e-06	1.91397e-08	0.922086	0.0109394	0.0669728
5:132610808-132660808	ENSG00000164403	SHROOM1	134549	Cells_EBV-transformed_lymphocytes	507	144	141	1.60184e-06	2.08803e-08	0.921148	0.0119405	0.0669097
5:132610808-132660808	ENSG00000131435	PDLIM4	8572	Artery_Tibial	507	144	141	1.60094e-06	2.18721e-08	0.920629	0.0125109	0.0668587
5:132610808-132660808	ENSG00000230612	NA	NA	Adipose_Visceral_Omentum	507	144	141	1.6034e-06	1.94163e-08	0.922042	0.0110986	0.0668576
5:132610808-132660808	ENSG00000197536	IRF1-AS1	NA	Artery_Aorta	507	144	141	1.59234e-06	3.04813e-08	0.915683	0.0174616	0.0668542
5:132610808-132660808	ENSG00000164402	SEPTIN8	23176	Minor_Salivary_Gland	507	144	141	1.59802e-06	2.48149e-08	0.918951	0.0142031	0.066844
5:132610808-132660808	ENSG00000164406	LEAP2	116842	Pancreas	507	144	141	1.6033e-06	1.95415e-08	0.921988	0.0111706	0.0668394
5:132610808-132660808	ENSG00000197536	IRF1-AS1	NA	Brain_Hypothalamus	507	143	140	1.58574e-06	3.71595e-08	0.911888	0.021302	0.0668084
5:132610808-132660808	ENSG00000125347	IRF1	3659	Small_Intestine_Terminal_Ileum	507	144	141	1.59799e-06	2.49271e-08	0.918934	0.0142677	0.0667967
5:132610808-132660808	ENSG00000235253	EEF1A1P50	NA	Testis	507	144	141	1.60233e-06	2.07519e-08	0.921432	0.0118668	0.0666994
5:132610808-132660808	ENSG00000238160	LINC02863	NA	Adipose_Visceral_Omentum	507	144	141	1.60264e-06	2.04515e-08	0.921607	0.0116941	0.0666974
5:132610808-132660808	ENSG00000239642	MEIKIN	728637	Brain_Spinal_cord_cervical_c-1	507	123	120	1.60593e-06	1.7196e-08	0.9235	0.009822	0.0666764
5:132610808-132660808	ENSG00000164404	GDF9	2661	Spleen	507	144	141	1.6006e-06	2.25457e-08	0.920432	0.0128984	0.0666678
5:132610808-132660808	ENSG00000230612	NA	NA	Brain_Spinal_cord_cervical_c-1	507	123	120	1.60604e-06	1.71368e-08	0.923564	0.00978798	0.0666463
5:132610808-132660808	ENSG00000164405	UQCRQ	27089	Vagina	507	144	141	1.60148e-06	2.17326e-08	0.920939	0.0124308	0.0666287
5:132610808-132660808	ENSG00000223442	TH2LCRR	101927761	Brain_Frontal_Cortex_BA9	507	143	140	1.59957e-06	2.37276e-08	0.919845	0.0135781	0.0665753
5:132610808-132660808	ENSG00000197536	IRF1-AS1	NA	Stomach	507	144	141	1.59125e-06	3.2118e-08	0.915056	0.0184031	0.0665398
5:132610808-132660808	ENSG00000164398	ACSL6	23305	Brain_Hippocampus	507	143	140	1.60308e-06	2.04744e-08	0.921858	0.0117075	0.0664327
5:132610808-132660808	ENSG00000131435	PDLIM4	8572	Brain_Anterior_cingulate_cortex_BA24	507	143	140	1.60202e-06	2.15441e-08	0.921251	0.0123226	0.0664244
5:132610808-132660808	ENSG00000197375	SLC22A5	6584	Brain_Spinal_cord_cervical_c-1	507	123	120	1.60097e-06	2.26046e-08	0.920647	0.0129325	0.0664193
5:132610808-132660808	ENSG00000164404	GDF9	2661	Brain_Cerebellar_Hemisphere	507	143	140	1.6036e-06	2.00306e-08	0.922159	0.0114523	0.0663871
5:132610808-132660808	ENSG00000197375	SLC22A5	6584	Brain_Anterior_cingulate_cortex_BA24	507	143	140	1.60315e-06	2.05258e-08	0.9219	0.0117371	0.0663611
5:132610808-132660808	ENSG00000197208	SLC22A4	6583	Brain_Spinal_cord_cervical_c-1	507	123	120	1.60583e-06	1.78936e-08	0.923442	0.0102235	0.0663324
5:132610808-132660808	ENSG00000235253	EEF1A1P50	NA	Ovary	507	144	141	1.60219e-06	2.1556e-08	0.921348	0.0123296	0.0663203
5:132610808-132660808	ENSG00000223442	TH2LCRR	101927761	Brain_Nucleus_accumbens_basal_ganglia	507	144	141	1.58872e-06	3.50748e-08	0.913602	0.0201037	0.0662926
5:132610808-132660808	ENSG00000224431	NA	NA	Brain_Cerebellar_Hemisphere	507	143	140	1.60366e-06	2.01728e-08	0.922192	0.0115342	0.0662721
5:132610808-132660808	ENSG00000164405	UQCRQ	27089	Adipose_Visceral_Omentum	507	144	141	1.59922e-06	2.46309e-08	0.91964	0.0140979	0.0662606
5:132610808-132660808	ENSG00000164398	ACSL6	23305	Pancreas	507	144	141	1.60252e-06	2.13992e-08	0.921542	0.0122395	0.0662172
5:132610808-132660808	ENSG00000164403	SHROOM1	134549	Heart_Atrial_Appendage	507	144	141	1.60254e-06	2.14121e-08	0.921553	0.012247	0.0661989
5:132610808-132660808	ENSG00000164404	GDF9	2661	Cells_EBV-transformed_lymphocytes	507	144	141	1.60093e-06	2.30267e-08	0.920625	0.0131755	0.0661979
5:132610808-132660808	ENSG00000164405	UQCRQ	27089	Ovary	507	144	141	1.60312e-06	2.08771e-08	0.921883	0.0119393	0.0661763
5:132610808-132660808	ENSG00000223548	ACSL6-AS1	101927693	Brain_Amygdala	507	143	140	1.60383e-06	2.02612e-08	0.922295	0.0115852	0.0661184
5:132610808-132660808	ENSG00000239642	MEIKIN	728637	Brain_Hippocampus	507	143	140	1.59862e-06	2.55429e-08	0.919296	0.0146225	0.0660803
5:132610808-132660808	ENSG00000234290	NA	NA	Heart_Atrial_Appendage	507	144	141	1.60371e-06	2.04817e-08	0.922223	0.011712	0.0660633
5:132610808-132660808	ENSG00000169194	IL13	3596	Adipose_Visceral_Omentum	507	144	141	1.6052e-06	1.901e-08	0.923079	0.0108657	0.0660537
5:132610808-132660808	ENSG00000272203	NA	NA	Brain_Amygdala	507	143	140	1.60417e-06	2.01036e-08	0.922487	0.0114947	0.0660164
5:132610808-132660808	ENSG00000169194	IL13	3596	Pituitary	507	144	141	1.60056e-06	2.37312e-08	0.920412	0.0135808	0.0660052
5:132610808-132660808	ENSG00000223548	ACSL6-AS1	101927693	Brain_Anterior_cingulate_cortex_BA24	507	143	140	1.60239e-06	2.19134e-08	0.921467	0.0125354	0.0659962
5:132610808-132660808	ENSG00000131435	PDLIM4	8572	Brain_Amygdala	507	143	140	1.60391e-06	2.03979e-08	0.922339	0.0116639	0.0659956
5:132610808-132660808	ENSG00000164405	UQCRQ	27089	Brain_Cerebellar_Hemisphere	507	143	140	1.60507e-06	1.94262e-08	0.923005	0.0111053	0.0658878
5:132610808-132660808	ENSG00000169194	IL13	3596	Brain_Caudate_basal_ganglia	507	143	140	1.60445e-06	2.00584e-08	0.922652	0.0114688	0.0658779
5:132610808-132660808	ENSG00000234290	NA	NA	Adipose_Visceral_Omentum	507	144	141	1.59138e-06	3.31545e-08	0.91513	0.0189998	0.0658684
5:132610808-132660808	ENSG00000164404	GDF9	2661	Brain_Amygdala	507	143	140	1.60495e-06	1.96569e-08	0.922936	0.011238	0.0658244
5:132610808-132660808	ENSG00000170606	HSPA4	3308	Brain_Anterior_cingulate_cortex_BA24	507	143	140	1.60455e-06	2.0084e-08	0.922709	0.0114836	0.0658057
5:132610808-132660808	ENSG00000164406	LEAP2	116842	Brain_Cerebellum	507	144	141	1.60509e-06	1.95686e-08	0.923019	0.0111873	0.0657921
5:132610808-132660808	ENSG00000125347	IRF1	3659	Liver	507	144	141	1.60022e-06	2.44665e-08	0.920219	0.0140038	0.0657755
5:132610808-132660808	ENSG00000217128	FNIP1	96459	Brain_Caudate_basal_ganglia	507	143	140	1.60488e-06	1.98515e-08	0.922894	0.01135	0.0657546
5:132610808-132660808	ENSG00000169194	IL13	3596	Brain_Hypothalamus	507	143	140	1.60506e-06	1.97405e-08	0.922998	0.0112862	0.065714
5:132610808-132660808	ENSG00000170606	HSPA4	3308	Artery_Coronary	507	144	141	1.60493e-06	1.98779e-08	0.922927	0.0113652	0.0657059
5:132610808-132660808	ENSG00000113525	IL5	3567	Brain_Cerebellar_Hemisphere	507	143	140	1.60518e-06	1.96395e-08	0.92307	0.0112281	0.0656998
5:132610808-132660808	ENSG00000170606	HSPA4	3308	Cells_EBV-transformed_lymphocytes	507	144	141	1.60372e-06	2.11419e-08	0.922226	0.0120921	0.0656799
5:132610808-132660808	ENSG00000197536	IRF1-AS1	NA	Colon_Sigmoid	507	144	141	1.58149e-06	4.34617e-08	0.909445	0.0249273	0.065626
5:132610808-132660808	ENSG00000131435	PDLIM4	8572	Breast_Mammary_Tissue	507	144	141	1.6018e-06	2.32138e-08	0.921125	0.0132837	0.0655902
5:132610808-132660808	ENSG00000233006	MIR3936HG	553103	Brain_Cerebellar_Hemisphere	507	143	140	1.59895e-06	2.60665e-08	0.919486	0.0149241	0.0655886
5:132610808-132660808	ENSG00000169194	IL13	3596	Uterus	507	144	141	1.605e-06	2.00244e-08	0.922963	0.0114496	0.0655858
5:132610808-132660808	ENSG00000197375	SLC22A5	6584	Pituitary	507	144	141	1.60527e-06	1.98052e-08	0.923122	0.0113236	0.0655527
5:132610808-132660808	ENSG00000224431	NA	NA	Brain_Frontal_Cortex_BA9	507	143	140	1.60348e-06	2.16605e-08	0.922091	0.0123905	0.065517
5:132610808-132660808	ENSG00000155329	ZCCHC10	54819	Brain_Anterior_cingulate_cortex_BA24	507	143	140	1.60527e-06	1.99409e-08	0.923118	0.0114016	0.0654786
5:132610808-132660808	ENSG00000272203	NA	NA	Brain_Anterior_cingulate_cortex_BA24	507	143	140	1.60517e-06	2.01981e-08	0.923065	0.0115496	0.0653833
5:132610808-132660808	ENSG00000113522	RAD50	10111	Cells_EBV-transformed_lymphocytes	507	144	141	1.60351e-06	2.19525e-08	0.922108	0.0125586	0.0653316
5:132610808-132660808	ENSG00000234290	NA	NA	Small_Intestine_Terminal_Ileum	507	144	141	1.60398e-06	2.14996e-08	0.922378	0.0122981	0.0653221
5:132610808-132660808	ENSG00000164406	LEAP2	116842	Vagina	507	144	141	1.60484e-06	2.06706e-08	0.922871	0.0118215	0.065306
5:132610808-132660808	ENSG00000263597	MIR3936	100500865	Uterus	507	144	141	1.57566e-06	4.98439e-08	0.906096	0.0285977	0.065305
5:132610808-132660808	ENSG00000072364	AFF4	27125	Brain_Cerebellar_Hemisphere	507	143	140	1.60303e-06	2.25135e-08	0.921831	0.0128812	0.0652859
5:132610808-132660808	ENSG00000279584	NA	NA	Brain_Nucleus_accumbens_basal_ganglia	507	144	141	1.60574e-06	1.98164e-08	0.923393	0.0113302	0.0652755
5:132610808-132660808	ENSG00000072682	P4HA2	8974	Brain_Frontal_Cortex_BA9	507	143	140	1.6063e-06	1.92664e-08	0.923714	0.011014	0.0652704
5:132610808-132660808	ENSG00000235253	EEF1A1P50	NA	Pituitary	507	144	141	1.60425e-06	2.13301e-08	0.922535	0.0122007	0.065263
5:132610808-132660808	ENSG00000197375	SLC22A5	6584	Brain_Nucleus_accumbens_basal_ganglia	507	144	141	1.6033e-06	2.23907e-08	0.921985	0.0128107	0.0652025
5:132610808-132660808	ENSG00000131437	KIF3A	11127	Esophagus_Gastroesophageal_Junction	507	144	141	1.60327e-06	2.24392e-08	0.92197	0.0128386	0.0651895
5:132610808-132660808	ENSG00000224431	NA	NA	Brain_Hypothalamus	507	143	140	1.60602e-06	1.97585e-08	0.923554	0.0112971	0.0651468
5:132610808-132660808	ENSG00000164405	UQCRQ	27089	Brain_Anterior_cingulate_cortex_BA24	507	143	140	1.60644e-06	1.93851e-08	0.923795	0.0110824	0.0651212
5:132610808-132660808	ENSG00000169194	IL13	3596	Ovary	507	144	141	1.60653e-06	1.93975e-08	0.923848	0.0110896	0.0650611
5:132610808-132660808	ENSG00000125347	IRF1	3659	Minor_Salivary_Gland	507	144	141	1.58859e-06	3.74431e-08	0.913526	0.0214669	0.0650052
5:132610808-132660808	ENSG00000113522	RAD50	10111	Brain_Hippocampus	507	143	140	1.60237e-06	2.36838e-08	0.921453	0.0135545	0.0649913
5:132610808-132660808	ENSG00000113520	IL4	3565	Spleen	507	144	141	1.60581e-06	2.02423e-08	0.923434	0.0115755	0.0649892
5:132610808-132660808	ENSG00000131435	PDLIM4	8572	Colon_Sigmoid	507	144	141	1.60746e-06	1.8656e-08	0.924379	0.0106633	0.0649564
5:132610808-132660808	ENSG00000170606	HSPA4	3308	Spleen	507	144	141	1.60672e-06	1.94368e-08	0.923952	0.0111123	0.0649342
5:132610808-132660808	ENSG00000072682	P4HA2	8974	Brain_Cerebellum	507	144	141	1.59443e-06	3.17354e-08	0.916885	0.0181847	0.064929
5:132610808-132660808	ENSG00000131435	PDLIM4	8572	Vagina	507	144	141	1.59768e-06	2.85442e-08	0.918758	0.0163496	0.0648906
5:132610808-132660808	ENSG00000164404	GDF9	2661	Colon_Sigmoid	507	144	141	1.60462e-06	2.16249e-08	0.922747	0.0123706	0.0648809
5:132610808-132660808	ENSG00000164398	ACSL6	23305	Pituitary	507	144	141	1.60584e-06	2.04232e-08	0.923448	0.0116796	0.0648705
5:132610808-132660808	ENSG00000223442	TH2LCRR	101927761	Brain_Cerebellar_Hemisphere	507	143	140	1.60462e-06	2.17375e-08	0.922746	0.0124355	0.0648171
5:132610808-132660808	ENSG00000279584	NA	NA	Brain_Hippocampus	507	143	140	1.60683e-06	1.96198e-08	0.924015	0.0112177	0.0647654
5:132610808-132660808	ENSG00000164406	LEAP2	116842	Thyroid	507	144	141	1.60712e-06	1.93963e-08	0.924183	0.0110893	0.0647266
5:132610808-132660808	ENSG00000234290	NA	NA	Adipose_Subcutaneous	507	144	141	1.60531e-06	2.12623e-08	0.923145	0.0121623	0.0646908
5:132610808-132660808	ENSG00000131435	PDLIM4	8572	Esophagus_Gastroesophageal_Junction	507	144	141	1.60713e-06	1.9489e-08	0.924189	0.0111426	0.0646668
5:132610808-132660808	ENSG00000197536	IRF1-AS1	NA	Liver	507	144	141	1.59421e-06	3.2511e-08	0.916759	0.018631	0.0646081
5:132610808-132660808	ENSG00000155329	ZCCHC10	54819	Esophagus_Mucosa	507	144	141	1.60838e-06	1.83707e-08	0.924908	0.0104996	0.0645908
5:132610808-132660808	ENSG00000197208	SLC22A4	6583	Ovary	507	144	141	1.60397e-06	2.2832e-08	0.922373	0.0130651	0.06456
5:132610808-132660808	ENSG00000125347	IRF1	3659	Spleen	507	144	141	1.60719e-06	1.96828e-08	0.924227	0.0112542	0.0645176
5:132610808-132660808	ENSG00000233006	MIR3936HG	553103	Vagina	507	144	141	1.60524e-06	2.16448e-08	0.923103	0.0123825	0.0645133
5:132610808-132660808	ENSG00000230612	NA	NA	Brain_Frontal_Cortex_BA9	507	143	140	1.60727e-06	1.96229e-08	0.924271	0.0112198	0.064508
5:132610808-132660808	ENSG00000164400	CSF2	1437	Small_Intestine_Terminal_Ileum	507	144	141	1.60641e-06	2.04875e-08	0.923774	0.011717	0.0645079
5:132610808-132660808	ENSG00000125347	IRF1	3659	Brain_Hippocampus	507	143	140	1.60016e-06	2.68669e-08	0.920184	0.0153855	0.0644285
5:132610808-132660808	ENSG00000197375	SLC22A5	6584	Brain_Cerebellum	507	144	141	1.60303e-06	2.40075e-08	0.92183	0.0137412	0.0644267
5:132610808-132660808	ENSG00000125347	IRF1	3659	Brain_Cerebellar_Hemisphere	507	143	140	1.6072e-06	1.98498e-08	0.92423	0.0113503	0.0644184
5:132610808-132660808	ENSG00000113522	RAD50	10111	Testis	507	144	141	1.42698e-06	2.00092e-07	0.820594	0.115	0.0644042
5:132610808-132660808	ENSG00000164406	LEAP2	116842	Esophagus_Mucosa	507	144	141	1.60657e-06	2.06851e-08	0.923868	0.0118308	0.0642991
5:132610808-132660808	ENSG00000155329	ZCCHC10	54819	Brain_Cerebellum	507	144	141	1.60717e-06	2.012e-08	0.924213	0.0115059	0.0642796
5:132610808-132660808	ENSG00000072364	AFF4	27125	Stomach	507	144	141	1.60811e-06	1.92001e-08	0.924755	0.0109768	0.0642666
5:132610808-132660808	ENSG00000223442	TH2LCRR	101927761	Brain_Cortex	507	144	141	1.5889e-06	3.84172e-08	0.913704	0.0220278	0.0642662
5:132610808-132660808	ENSG00000164405	UQCRQ	27089	Cells_EBV-transformed_lymphocytes	507	144	141	1.6071e-06	2.0225e-08	0.924172	0.0115662	0.06426
5:132610808-132660808	ENSG00000279691	NA	NA	Cells_EBV-transformed_lymphocytes	507	144	141	1.60371e-06	2.36095e-08	0.922226	0.0135125	0.0642599
5:132610808-132660808	ENSG00000230612	NA	NA	Vagina	507	144	141	1.60767e-06	1.96793e-08	0.9245	0.0112524	0.0642455
5:132610808-132660808	ENSG00000164403	SHROOM1	134549	Brain_Cortex	507	144	141	1.60707e-06	2.02846e-08	0.924154	0.0116006	0.064244
5:132610808-132660808	ENSG00000234290	NA	NA	Artery_Coronary	507	144	141	1.55396e-06	7.34951e-08	0.893612	0.0421996	0.0641868
5:132610808-132660808	ENSG00000263597	MIR3936	100500865	Liver	507	144	141	1.60812e-06	1.95253e-08	0.924757	0.0111641	0.064077
5:132610808-132660808	ENSG00000164398	ACSL6	23305	Adrenal_Gland	507	144	141	1.60785e-06	1.9808e-08	0.924606	0.0113267	0.0640657
5:132610808-132660808	ENSG00000233006	MIR3936HG	553103	Brain_Putamen_basal_ganglia	507	143	140	1.60432e-06	2.33505e-08	0.922576	0.0133638	0.0640582
5:132610808-132660808	ENSG00000272203	NA	NA	Brain_Cerebellar_Hemisphere	507	143	140	1.60523e-06	2.24707e-08	0.923096	0.0128579	0.0640442
5:132610808-132660808	ENSG00000233006	MIR3936HG	553103	Cells_EBV-transformed_lymphocytes	507	144	141	1.60622e-06	2.14836e-08	0.923665	0.0122902	0.0640434
5:132610808-132660808	ENSG00000164406	LEAP2	116842	Artery_Tibial	507	144	141	1.60747e-06	2.02549e-08	0.924388	0.0115837	0.0640271
5:132610808-132660808	ENSG00000072364	AFF4	27125	Cells_EBV-transformed_lymphocytes	507	144	141	1.60458e-06	2.31547e-08	0.922725	0.0132512	0.0640218
5:132610808-132660808	ENSG00000279584	NA	NA	Brain_Hypothalamus	507	143	140	1.60779e-06	2.00352e-08	0.924569	0.0114574	0.0639718
5:132610808-132660808	ENSG00000235253	EEF1A1P50	NA	Cells_EBV-transformed_lymphocytes	507	144	141	1.60778e-06	2.01194e-08	0.924563	0.0115059	0.0639299
5:132610808-132660808	ENSG00000072682	P4HA2	8974	Whole_Blood	507	144	141	1.60476e-06	2.31473e-08	0.92283	0.0132471	0.0639218
5:132610808-132660808	ENSG00000197536	IRF1-AS1	NA	Small_Intestine_Terminal_Ileum	507	144	141	1.60664e-06	2.13295e-08	0.923907	0.0122018	0.0638896
5:132610808-132660808	ENSG00000202533	Y_RNA	NA	Vagina	507	144	141	1.6063e-06	2.16859e-08	0.92371	0.0124067	0.0638816
5:132610808-132660808	ENSG00000233006	MIR3936HG	553103	Brain_Cortex	507	144	141	1.60745e-06	2.05646e-08	0.924375	0.0117619	0.0638611
5:132610808-132660808	ENSG00000223548	ACSL6-AS1	101927693	Brain_Putamen_basal_ganglia	507	143	140	1.59917e-06	2.88684e-08	0.919613	0.0165371	0.0638487
5:132610808-132660808	ENSG00000164402	SEPTIN8	23176	Brain_Putamen_basal_ganglia	507	143	140	1.60697e-06	2.10872e-08	0.924097	0.0120625	0.0638389
5:132610808-132660808	ENSG00000197208	SLC22A4	6583	Liver	507	144	141	1.60851e-06	1.95518e-08	0.924983	0.0111795	0.0638355
5:132610808-132660808	ENSG00000131437	KIF3A	11127	Brain_Cerebellar_Hemisphere	507	143	140	1.58571e-06	4.23611e-08	0.911871	0.0242962	0.0638312
5:132610808-132660808	ENSG00000202533	Y_RNA	NA	Small_Intestine_Terminal_Ileum	507	144	141	1.60856e-06	1.95521e-08	0.92501	0.0111798	0.0638082
5:132610808-132660808	ENSG00000125347	IRF1	3659	Vagina	507	144	141	1.60379e-06	2.43453e-08	0.922267	0.0139361	0.063795
5:132610808-132660808	ENSG00000072682	P4HA2	8974	Brain_Hypothalamus	507	143	140	1.60823e-06	1.99157e-08	0.924822	0.0113889	0.0637875
5:132610808-132660808	ENSG00000205089	CCNI2	645121	Prostate	507	144	141	1.60793e-06	2.02297e-08	0.924647	0.0115695	0.0637815
5:132610808-132660808	ENSG00000230612	NA	NA	Cells_EBV-transformed_lymphocytes	507	144	141	1.60852e-06	1.96926e-08	0.924987	0.0112606	0.0637512
5:132610808-132660808	ENSG00000113522	RAD50	10111	Brain_Nucleus_accumbens_basal_ganglia	507	144	141	1.60714e-06	2.11186e-08	0.924194	0.0120807	0.0637233
5:132610808-132660808	ENSG00000224431	NA	NA	Vagina	507	144	141	1.60812e-06	2.01595e-08	0.92476	0.0115291	0.0637093
5:132610808-132660808	ENSG00000279197	NA	NA	Brain_Cerebellar_Hemisphere	507	143	140	1.60798e-06	2.03402e-08	0.92468	0.0116331	0.0636851
5:132610808-132660808	ENSG00000197536	IRF1-AS1	NA	Vagina	507	144	141	1.59485e-06	3.3491e-08	0.917127	0.0191956	0.0636761
5:132610808-132660808	ENSG00000164405	UQCRQ	27089	Pituitary	507	144	141	1.60877e-06	1.96952e-08	0.925135	0.0112622	0.0636006
5:132610808-132660808	ENSG00000224431	NA	NA	Minor_Salivary_Gland	507	144	141	1.60269e-06	2.58873e-08	0.921634	0.0148231	0.0635414
5:132610808-132660808	ENSG00000164400	CSF2	1437	Cells_EBV-transformed_lymphocytes	507	144	141	1.60807e-06	2.05073e-08	0.924733	0.0117293	0.063536
5:132610808-132660808	ENSG00000164405	UQCRQ	27089	Minor_Salivary_Gland	507	144	141	1.60731e-06	2.12839e-08	0.924293	0.0121759	0.063529
5:132610808-132660808	ENSG00000164398	ACSL6	23305	Artery_Aorta	507	144	141	1.60664e-06	2.19592e-08	0.92391	0.0125642	0.0635242
5:132610808-132660808	ENSG00000197375	SLC22A5	6584	Brain_Cerebellar_Hemisphere	507	143	140	1.60644e-06	2.21648e-08	0.923793	0.0126825	0.0635224
5:132610808-132660808	ENSG00000072682	P4HA2	8974	Brain_Cerebellar_Hemisphere	507	143	140	1.59016e-06	3.86478e-08	0.91443	0.0221613	0.0634072
5:132610808-132660808	ENSG00000072364	AFF4	27125	Vagina	507	144	141	1.60854e-06	2.03521e-08	0.924999	0.0116402	0.0633595
5:132610808-132660808	ENSG00000072364	AFF4	27125	Spleen	507	144	141	1.60935e-06	1.95968e-08	0.925468	0.011206	0.0633244
5:132610808-132660808	ENSG00000233006	MIR3936HG	553103	Colon_Sigmoid	507	144	141	1.60606e-06	2.29216e-08	0.923573	0.0131179	0.0633075
5:132610808-132660808	ENSG00000164406	LEAP2	116842	Brain_Caudate_basal_ganglia	507	143	140	1.60766e-06	2.13488e-08	0.924493	0.0122135	0.0632915
5:132610808-132660808	ENSG00000164402	SEPTIN8	23176	Vagina	507	144	141	1.60882e-06	2.01951e-08	0.925162	0.01155	0.0632867
5:132610808-132660808	ENSG00000170606	HSPA4	3308	Vagina	507	144	141	1.60846e-06	2.05731e-08	0.924955	0.0117674	0.0632758
5:132610808-132660808	ENSG00000230612	NA	NA	Brain_Cerebellar_Hemisphere	507	143	140	1.60933e-06	1.9713e-08	0.925455	0.0112728	0.0632704
5:132610808-132660808	ENSG00000197375	SLC22A5	6584	Brain_Hypothalamus	507	143	140	1.60723e-06	2.18448e-08	0.924245	0.0124987	0.0632543
5:132610808-132660808	ENSG00000234290	NA	NA	Vagina	507	144	141	1.60308e-06	2.59921e-08	0.921861	0.0148837	0.0632541
5:132610808-132660808	ENSG00000072364	AFF4	27125	Minor_Salivary_Gland	507	144	141	1.60629e-06	2.28082e-08	0.923708	0.0130528	0.0632379
5:132610808-132660808	ENSG00000131435	PDLIM4	8572	Brain_Nucleus_accumbens_basal_ganglia	507	144	141	1.6095e-06	1.96062e-08	0.925553	0.0112114	0.0632339
5:132610808-132660808	ENSG00000234290	NA	NA	Brain_Frontal_Cortex_BA9	507	143	140	1.60914e-06	2.00598e-08	0.925347	0.0114723	0.0631792
5:132610808-132660808	ENSG00000125347	IRF1	3659	Cells_EBV-transformed_lymphocytes	507	144	141	1.59974e-06	2.94681e-08	0.919939	0.0168826	0.0631767
5:132610808-132660808	ENSG00000155329	ZCCHC10	54819	Minor_Salivary_Gland	507	144	141	1.60732e-06	2.20615e-08	0.9243	0.0126235	0.0630744
5:132610808-132660808	ENSG00000131435	PDLIM4	8572	Artery_Coronary	507	144	141	1.60988e-06	1.96911e-08	0.925769	0.0112605	0.062969
5:132610808-132660808	ENSG00000239642	MEIKIN	728637	Minor_Salivary_Gland	507	144	141	1.60874e-06	2.08344e-08	0.925117	0.011918	0.0629636
5:132610808-132660808	ENSG00000223548	ACSL6-AS1	101927693	Brain_Cerebellar_Hemisphere	507	143	140	1.60989e-06	1.9688e-08	0.925779	0.0112587	0.0629609
5:132610808-132660808	ENSG00000239642	MEIKIN	728637	Brain_Hypothalamus	507	143	140	1.60776e-06	2.20319e-08	0.92455	0.0126068	0.0628415
5:132610808-132660808	ENSG00000248648	NA	NA	Spleen	507	144	141	1.60951e-06	2.03299e-08	0.925559	0.011628	0.0628112
5:132610808-132660808	ENSG00000164403	SHROOM1	134549	Brain_Cerebellar_Hemisphere	507	143	140	1.61021e-06	1.96388e-08	0.925964	0.0112306	0.0628038
5:132610808-132660808	ENSG00000155329	ZCCHC10	54819	Brain_Cerebellar_Hemisphere	507	143	140	1.61025e-06	1.96239e-08	0.925985	0.0112221	0.062791
5:132610808-132660808	ENSG00000197208	SLC22A4	6583	Prostate	507	144	141	1.61079e-06	1.91044e-08	0.926294	0.0109233	0.0627808
5:132610808-132660808	ENSG00000125347	IRF1	3659	Brain_Cerebellum	507	144	141	1.60894e-06	2.09583e-08	0.925233	0.0119894	0.0627764
5:132610808-132660808	ENSG00000197208	SLC22A4	6583	Pancreas	507	144	141	1.61008e-06	1.99312e-08	0.925884	0.0113988	0.0627154
5:132610808-132660808	ENSG00000164403	SHROOM1	134549	Cells_Cultured_fibroblasts	507	144	141	1.61111e-06	1.89768e-08	0.926479	0.0108501	0.0626696
5:132610808-132660808	ENSG00000217128	FNIP1	96459	Brain_Cerebellum	507	144	141	1.61018e-06	2.01077e-08	0.925943	0.0115005	0.0625546
5:132610808-132660808	ENSG00000170606	HSPA4	3308	Brain_Frontal_Cortex_BA9	507	143	140	1.61025e-06	2.00946e-08	0.925983	0.011493	0.062522
5:132610808-132660808	ENSG00000239642	MEIKIN	728637	Brain_Frontal_Cortex_BA9	507	143	140	1.60949e-06	2.09657e-08	0.925546	0.011994	0.0624581
5:132610808-132660808	ENSG00000223442	TH2LCRR	101927761	Brain_Hypothalamus	507	143	140	1.61047e-06	1.99947e-08	0.92611	0.0114356	0.0624528
5:132610808-132660808	ENSG00000164404	GDF9	2661	Pancreas	507	144	141	1.60973e-06	2.07341e-08	0.925685	0.0118608	0.0624527
5:132610808-132660808	ENSG00000279197	NA	NA	Brain_Cerebellum	507	144	141	1.61158e-06	1.89239e-08	0.92675	0.0108199	0.0624285
5:132610808-132660808	ENSG00000164403	SHROOM1	134549	Adipose_Subcutaneous	507	144	141	1.60112e-06	2.94456e-08	0.920731	0.0168705	0.0623965
5:132610808-132660808	ENSG00000217128	FNIP1	96459	Prostate	507	144	141	1.6116e-06	1.90454e-08	0.92676	0.0108898	0.0623486
5:132610808-132660808	ENSG00000234290	NA	NA	Brain_Cerebellum	507	144	141	1.60914e-06	2.15341e-08	0.925347	0.012321	0.0623305
5:132610808-132660808	ENSG00000205089	CCNI2	645121	Small_Intestine_Terminal_Ileum	507	144	141	1.61035e-06	2.03386e-08	0.926039	0.0116335	0.0623257
5:132610808-132660808	ENSG00000164404	GDF9	2661	Artery_Coronary	507	144	141	1.61208e-06	1.87621e-08	0.927039	0.0107271	0.0622327
5:132610808-132660808	ENSG00000170606	HSPA4	3308	Esophagus_Gastroesophageal_Junction	507	144	141	1.6117e-06	1.91757e-08	0.926817	0.0109649	0.0622169
5:132610808-132660808	ENSG00000205089	CCNI2	645121	Brain_Nucleus_accumbens_basal_ganglia	507	144	141	1.61159e-06	1.9582e-08	0.926754	0.0111987	0.0620459
5:132610808-132660808	ENSG00000223548	ACSL6-AS1	101927693	Brain_Cerebellum	507	144	141	1.60836e-06	2.28415e-08	0.924896	0.0130731	0.0620289
5:132610808-132660808	ENSG00000170606	HSPA4	3308	Brain_Hippocampus	507	143	140	1.61159e-06	1.96789e-08	0.926755	0.0112545	0.061989
5:132610808-132660808	ENSG00000223548	ACSL6-AS1	101927693	Brain_Caudate_basal_ganglia	507	143	140	1.6012e-06	3.01732e-08	0.920782	0.0172894	0.0619265
5:132610808-132660808	ENSG00000164405	UQCRQ	27089	Brain_Hypothalamus	507	143	140	1.6093e-06	2.21564e-08	0.92544	0.0126793	0.0618787
5:132610808-132660808	ENSG00000125347	IRF1	3659	Brain_Caudate_basal_ganglia	507	143	140	1.60798e-06	2.34901e-08	0.924681	0.0134462	0.061871
5:132610808-132660808	ENSG00000131435	PDLIM4	8572	Brain_Cortex	507	144	141	1.61087e-06	2.06561e-08	0.92634	0.0118166	0.0618416
5:132610808-132660808	ENSG00000223548	ACSL6-AS1	101927693	Brain_Hypothalamus	507	143	140	1.61153e-06	2.00269e-08	0.92672	0.0114548	0.0618235
5:132610808-132660808	ENSG00000164405	UQCRQ	27089	Lung	507	144	141	1.6139e-06	1.77426e-08	0.928083	0.0101412	0.0617746
5:132610808-132660808	ENSG00000198944	SOWAHA	134548	Artery_Tibial	507	144	141	1.61063e-06	2.10485e-08	0.926201	0.0120423	0.0617555
5:132610808-132660808	ENSG00000197375	SLC22A5	6584	Liver	507	144	141	1.61122e-06	2.0519e-08	0.926542	0.0117379	0.0617189
5:132610808-132660808	ENSG00000224431	NA	NA	Colon_Transverse	507	144	141	1.61155e-06	2.02257e-08	0.926733	0.0115692	0.0616961
5:132610808-132660808	ENSG00000164404	GDF9	2661	Brain_Nucleus_accumbens_basal_ganglia	507	144	141	1.61208e-06	1.97431e-08	0.927038	0.0112917	0.0616691
5:132610808-132660808	ENSG00000164402	SEPTIN8	23176	Brain_Hippocampus	507	143	140	1.60523e-06	2.66712e-08	0.923095	0.0152758	0.061628
5:132610808-132660808	ENSG00000198944	SOWAHA	134548	Brain_Hippocampus	507	143	140	1.61126e-06	2.06589e-08	0.926564	0.0118184	0.0616158
5:132610808-132660808	ENSG00000164402	SEPTIN8	23176	Brain_Caudate_basal_ganglia	507	143	140	1.60803e-06	2.39479e-08	0.924706	0.0137098	0.0615828
5:132610808-132660808	ENSG00000197536	IRF1-AS1	NA	Heart_Atrial_Appendage	507	144	141	1.60876e-06	2.32834e-08	0.925125	0.0133277	0.0615456
5:132610808-132660808	ENSG00000164405	UQCRQ	27089	Brain_Putamen_basal_ganglia	507	143	140	1.61192e-06	2.01424e-08	0.926942	0.0115215	0.0615351
5:132610808-132660808	ENSG00000131437	KIF3A	11127	Nerve_Tibial	507	144	141	1.59873e-06	3.33277e-08	0.919361	0.0191038	0.0615336
5:132610808-132660808	ENSG00000197375	SLC22A5	6584	Brain_Cortex	507	144	141	1.61304e-06	1.90803e-08	0.927588	0.0109107	0.0614996
5:132610808-132660808	ENSG00000125347	IRF1	3659	Thyroid	507	144	141	1.61421e-06	1.79265e-08	0.928259	0.0102473	0.0614926
5:132610808-132660808	ENSG00000164403	SHROOM1	134549	Brain_Hippocampus	507	143	140	1.61267e-06	1.94962e-08	0.927374	0.0111499	0.0614742
5:132610808-132660808	ENSG00000279584	NA	NA	Brain_Frontal_Cortex_BA9	507	143	140	1.60511e-06	2.70545e-08	0.92303	0.0154964	0.0614716
5:132610808-132660808	ENSG00000263597	MIR3936	100500865	Esophagus_Gastroesophageal_Junction	507	144	141	1.58454e-06	4.76565e-08	0.911197	0.0273437	0.061458
5:132610808-132660808	ENSG00000170606	HSPA4	3308	Brain_Putamen_basal_ganglia	507	143	140	1.6027e-06	2.9509e-08	0.92164	0.0169079	0.0614508
5:132610808-132660808	ENSG00000230612	NA	NA	Artery_Coronary	507	144	141	1.61241e-06	1.98118e-08	0.927227	0.0113314	0.0614401
5:132610808-132660808	ENSG00000113522	RAD50	10111	Whole_Blood	507	144	141	1.61244e-06	1.98521e-08	0.927244	0.0113546	0.0613993
5:132610808-132660808	ENSG00000234290	NA	NA	Adrenal_Gland	507	144	141	1.61343e-06	1.89158e-08	0.92781	0.0108162	0.0613721
5:132610808-132660808	ENSG00000072364	AFF4	27125	Testis	507	144	141	1.61265e-06	1.96908e-08	0.927367	0.0112619	0.0613699
5:132610808-132660808	ENSG00000164404	GDF9	2661	Small_Intestine_Terminal_Ileum	507	144	141	1.59854e-06	3.38123e-08	0.919251	0.0193826	0.061365
5:132610808-132660808	ENSG00000224431	NA	NA	Brain_Hippocampus	507	143	140	1.61174e-06	2.0636e-08	0.926838	0.0118055	0.0613546
5:132610808-132660808	ENSG00000223442	TH2LCRR	101927761	Brain_Putamen_basal_ganglia	507	143	140	1.61036e-06	2.20224e-08	0.926045	0.0126028	0.0613505
5:132610808-132660808	ENSG00000197208	SLC22A4	6583	Brain_Putamen_basal_ganglia	507	143	140	1.61223e-06	2.01657e-08	0.927123	0.0115351	0.0613405
5:132610808-132660808	ENSG00000169194	IL13	3596	Brain_Putamen_basal_ganglia	507	143	140	1.61295e-06	1.94729e-08	0.927537	0.0111367	0.0613247
5:132610808-132660808	ENSG00000233006	MIR3936HG	553103	Artery_Coronary	507	144	141	1.60998e-06	2.25358e-08	0.925829	0.0128981	0.0612711
5:132610808-132660808	ENSG00000197536	IRF1-AS1	NA	Brain_Caudate_basal_ganglia	507	143	140	1.60996e-06	2.2617e-08	0.92582	0.0129448	0.061234
5:132610808-132660808	ENSG00000155329	ZCCHC10	54819	Brain_Hypothalamus	507	143	140	1.60869e-06	2.39598e-08	0.92509	0.0137171	0.0611918
5:132610808-132660808	ENSG00000238160	LINC02863	NA	Small_Intestine_Terminal_Ileum	507	144	141	1.61226e-06	2.04323e-08	0.927138	0.0116885	0.0611716
5:132610808-132660808	ENSG00000197208	SLC22A4	6583	Brain_Cerebellum	507	144	141	1.61063e-06	2.21508e-08	0.926201	0.0126768	0.0611209
5:132610808-132660808	ENSG00000205089	CCNI2	645121	Esophagus_Muscularis	507	144	141	1.61434e-06	1.84573e-08	0.928335	0.0105528	0.0611103
5:132610808-132660808	ENSG00000248648	NA	NA	Stomach	507	144	141	1.61233e-06	2.05085e-08	0.92718	0.0117324	0.0610855
5:132610808-132660808	ENSG00000072364	AFF4	27125	Brain_Hippocampus	507	143	140	1.61365e-06	1.92315e-08	0.927937	0.0109981	0.061063
5:132610808-132660808	ENSG00000234290	NA	NA	Pancreas	507	144	141	1.60182e-06	3.1095e-08	0.921134	0.0178203	0.0610436
5:132610808-132660808	ENSG00000113522	RAD50	10111	Breast_Mammary_Tissue	507	144	141	1.58531e-06	4.771e-08	0.911641	0.0273749	0.060982
5:132610808-132660808	ENSG00000198944	SOWAHA	134548	Brain_Putamen_basal_ganglia	507	143	140	1.61316e-06	1.99072e-08	0.927659	0.0113868	0.0609528
5:132610808-132660808	ENSG00000205089	CCNI2	645121	Brain_Cortex	507	144	141	1.61203e-06	2.10816e-08	0.927006	0.0120622	0.0609298
5:132610808-132660808	ENSG00000072682	P4HA2	8974	Small_Intestine_Terminal_Ileum	507	144	141	1.60511e-06	2.80108e-08	0.923026	0.0160468	0.0609258
5:132610808-132660808	ENSG00000263597	MIR3936	100500865	Brain_Hypothalamus	507	143	140	1.61341e-06	1.97765e-08	0.927798	0.0113117	0.0608882
5:132610808-132660808	ENSG00000224431	NA	NA	Artery_Coronary	507	144	141	1.61373e-06	1.94568e-08	0.927984	0.0111278	0.0608869
5:132610808-132660808	ENSG00000164403	SHROOM1	134549	Stomach	507	144	141	1.61448e-06	1.87995e-08	0.928417	0.0107499	0.0608319
5:132610808-132660808	ENSG00000198944	SOWAHA	134548	Liver	507	144	141	1.61303e-06	2.02609e-08	0.927585	0.0115904	0.0608232
5:132610808-132660808	ENSG00000217128	FNIP1	96459	Pituitary	507	144	141	1.6137e-06	1.96131e-08	0.927965	0.0112178	0.0608152
5:132610808-132660808	ENSG00000113522	RAD50	10111	Brain_Cerebellum	507	144	141	1.61279e-06	2.06069e-08	0.927447	0.0117894	0.060762
5:132610808-132660808	ENSG00000131437	KIF3A	11127	Liver	507	144	141	1.61438e-06	1.91299e-08	0.928359	0.0109401	0.0606991
5:132610808-132660808	ENSG00000164403	SHROOM1	134549	Brain_Hypothalamus	507	143	140	1.61365e-06	1.99136e-08	0.927938	0.0113908	0.0606691
5:132610808-132660808	ENSG00000230612	NA	NA	Brain_Putamen_basal_ganglia	507	143	140	1.606e-06	2.757e-08	0.923538	0.0157936	0.0606669
5:132610808-132660808	ENSG00000217128	FNIP1	96459	Brain_Nucleus_accumbens_basal_ganglia	507	144	141	1.61299e-06	2.07191e-08	0.927559	0.0118541	0.0605858
5:132610808-132660808	ENSG00000113522	RAD50	10111	Brain_Hypothalamus	507	143	140	1.60626e-06	2.74676e-08	0.923689	0.0157349	0.0605748
5:132610808-132660808	ENSG00000248648	NA	NA	Brain_Cerebellum	507	144	141	1.61098e-06	2.27601e-08	0.926407	0.0130278	0.060564
5:132610808-132660808	ENSG00000197536	IRF1-AS1	NA	Artery_Coronary	507	144	141	1.53667e-06	9.70894e-08	0.883673	0.0557713	0.0605536
5:132610808-132660808	ENSG00000197536	IRF1-AS1	NA	Brain_Frontal_Cortex_BA9	507	143	140	1.6067e-06	2.70746e-08	0.923942	0.0155089	0.0605471
5:132610808-132660808	ENSG00000230612	NA	NA	Brain_Hippocampus	507	143	140	1.61419e-06	1.95988e-08	0.928251	0.0112098	0.0605371
5:132610808-132660808	ENSG00000250244	NA	NA	Brain_Hypothalamus	507	143	140	1.61444e-06	1.93903e-08	0.928393	0.01109	0.0605157
5:132610808-132660808	ENSG00000263597	MIR3936	100500865	Brain_Frontal_Cortex_BA9	507	143	140	1.61312e-06	2.07693e-08	0.927635	0.011883	0.0604803
5:132610808-132660808	ENSG00000164398	ACSL6	23305	Brain_Putamen_basal_ganglia	507	143	140	1.61389e-06	2.00303e-08	0.928078	0.0114581	0.0604619
5:132610808-132660808	ENSG00000170606	HSPA4	3308	Stomach	507	144	141	1.61389e-06	2.00429e-08	0.928078	0.0114654	0.0604548
5:132610808-132660808	ENSG00000164404	GDF9	2661	Brain_Frontal_Cortex_BA9	507	143	140	1.614e-06	1.99781e-08	0.928141	0.0114281	0.0604297
5:132610808-132660808	ENSG00000250244	NA	NA	Brain_Nucleus_accumbens_basal_ganglia	507	144	141	1.61334e-06	2.06561e-08	0.927764	0.011818	0.0604164
5:132610808-132660808	ENSG00000197536	IRF1-AS1	NA	Brain_Putamen_basal_ganglia	507	143	140	1.60528e-06	2.872e-08	0.923128	0.0164552	0.0604149
5:132610808-132660808	ENSG00000164406	LEAP2	116842	Liver	507	144	141	1.61433e-06	1.98569e-08	0.928332	0.0113585	0.0603082
5:132610808-132660808	ENSG00000164404	GDF9	2661	Liver	507	144	141	1.61348e-06	2.07653e-08	0.927841	0.0118809	0.0602762
5:132610808-132660808	ENSG00000230612	NA	NA	Spleen	507	144	141	1.61529e-06	1.89721e-08	0.928882	0.0108497	0.0602661
5:132610808-132660808	ENSG00000164402	SEPTIN8	23176	Brain_Hypothalamus	507	143	140	1.61435e-06	1.99753e-08	0.928342	0.0114267	0.0602295
5:132610808-132660808	ENSG00000250244	NA	NA	Brain_Caudate_basal_ganglia	507	143	140	1.61279e-06	2.15788e-08	0.927444	0.0123488	0.0602058
5:132610808-132660808	ENSG00000202533	Y_RNA	NA	Spleen	507	144	141	1.60922e-06	2.51487e-08	0.925392	0.0144017	0.0602049
5:132610808-132660808	ENSG00000164404	GDF9	2661	Brain_Hypothalamus	507	143	140	1.61366e-06	2.075e-08	0.927944	0.0118723	0.0601823
5:132610808-132660808	ENSG00000272203	NA	NA	Brain_Cerebellum	507	144	141	1.6143e-06	2.01717e-08	0.928315	0.0115397	0.0601434
5:132610808-132660808	ENSG00000197208	SLC22A4	6583	Artery_Coronary	507	144	141	1.61475e-06	1.97582e-08	0.92857	0.0113019	0.0601268
5:132610808-132660808	ENSG00000248648	NA	NA	Artery_Coronary	507	144	141	1.61321e-06	2.14088e-08	0.927684	0.0122512	0.0600629
5:132610808-132660808	ENSG00000125347	IRF1	3659	Brain_Putamen_basal_ganglia	507	143	140	1.61169e-06	2.29429e-08	0.926813	0.0131334	0.0600518
5:132610808-132660808	ENSG00000205089	CCNI2	645121	Artery_Coronary	507	144	141	1.61541e-06	1.92456e-08	0.928953	0.0110073	0.0600378
5:132610808-132660808	ENSG00000131437	KIF3A	11127	Brain_Putamen_basal_ganglia	507	143	140	1.61009e-06	2.45806e-08	0.925891	0.0140752	0.0600325
5:132610808-132660808	ENSG00000155329	ZCCHC10	54819	Adrenal_Gland	507	144	141	1.61229e-06	2.23851e-08	0.927157	0.0128126	0.0600291
5:132610808-132660808	ENSG00000164405	UQCRQ	27089	Colon_Transverse	507	144	141	1.61502e-06	1.96878e-08	0.928727	0.0112616	0.0600097
5:132610808-132660808	ENSG00000239642	MEIKIN	728637	Brain_Putamen_basal_ganglia	507	143	140	1.61507e-06	1.96372e-08	0.928756	0.0112325	0.0600097
5:132610808-132660808	ENSG00000238160	LINC02863	NA	Adrenal_Gland	507	144	141	1.61444e-06	2.02779e-08	0.928394	0.0116009	0.0600031
5:132610808-132660808	ENSG00000125347	IRF1	3659	Esophagus_Mucosa	507	144	141	1.61734e-06	1.73931e-08	0.930059	0.00994199	0.0599971
5:132610808-132660808	ENSG00000131435	PDLIM4	8572	Brain_Putamen_basal_ganglia	507	143	140	1.59673e-06	3.80097e-08	0.918211	0.0217977	0.0599899
5:132610808-132660808	ENSG00000263597	MIR3936	100500865	Adrenal_Gland	507	144	141	1.61523e-06	1.95606e-08	0.92885	0.0111885	0.0599598
5:132610808-132660808	ENSG00000239642	MEIKIN	728637	Artery_Coronary	507	144	141	1.61539e-06	1.94354e-08	0.928938	0.0111165	0.0599438
5:132610808-132660808	ENSG00000164402	SEPTIN8	23176	Brain_Frontal_Cortex_BA9	507	143	140	1.60687e-06	2.79571e-08	0.924042	0.016017	0.0599398
5:132610808-132660808	ENSG00000164403	SHROOM1	134549	Brain_Frontal_Cortex_BA9	507	143	140	1.60653e-06	2.83889e-08	0.923845	0.0162653	0.059888
5:132610808-132660808	ENSG00000202533	Y_RNA	NA	Whole_Blood	507	144	141	1.61361e-06	2.13478e-08	0.927915	0.0122163	0.0598673
5:132610808-132660808	ENSG00000217128	FNIP1	96459	Brain_Frontal_Cortex_BA9	507	143	140	1.61387e-06	2.1085e-08	0.928068	0.0120652	0.0598652
5:132610808-132660808	ENSG00000202533	Y_RNA	NA	Artery_Aorta	507	144	141	1.61644e-06	1.86269e-08	0.929546	0.0106517	0.0598009
5:132610808-132660808	ENSG00000272203	NA	NA	Small_Intestine_Terminal_Ileum	507	144	141	1.61478e-06	2.03116e-08	0.92859	0.0116205	0.0597882
5:132610808-132660808	ENSG00000279691	NA	NA	Liver	507	144	141	1.61313e-06	2.19945e-08	0.927642	0.0125883	0.0597678
5:132610808-132660808	ENSG00000164405	UQCRQ	27089	Liver	507	144	141	1.61442e-06	2.07168e-08	0.928382	0.0118536	0.0597633
5:132610808-132660808	ENSG00000164398	ACSL6	23305	Brain_Frontal_Cortex_BA9	507	143	140	1.61567e-06	1.94816e-08	0.929098	0.0111432	0.0597569
5:132610808-132660808	ENSG00000279691	NA	NA	Small_Intestine_Terminal_Ileum	507	144	141	1.61589e-06	1.92706e-08	0.929226	0.0110219	0.0597508
5:132610808-132660808	ENSG00000223548	ACSL6-AS1	101927693	Brain_Frontal_Cortex_BA9	507	143	140	1.60949e-06	2.56782e-08	0.925545	0.0147066	0.0597465
5:132610808-132660808	ENSG00000125347	IRF1	3659	Brain_Frontal_Cortex_BA9	507	143	140	1.61485e-06	2.03285e-08	0.928628	0.0116303	0.0597399
5:132610808-132660808	ENSG00000125347	IRF1	3659	Artery_Tibial	507	144	141	1.61691e-06	1.82832e-08	0.929816	0.0104541	0.059728
5:132610808-132660808	ENSG00000164404	GDF9	2661	Brain_Caudate_basal_ganglia	507	143	140	1.61579e-06	1.94508e-08	0.929168	0.0111256	0.0597048
5:132610808-132660808	ENSG00000164406	LEAP2	116842	Small_Intestine_Terminal_Ileum	507	144	141	1.61455e-06	2.07459e-08	0.928459	0.0118704	0.0596692
5:132610808-132660808	ENSG00000198944	SOWAHA	134548	Brain_Cerebellum	507	144	141	1.61429e-06	2.1121e-08	0.928306	0.0120862	0.0596061
5:132610808-132660808	ENSG00000164398	ACSL6	23305	Whole_Blood	507	144	141	1.61502e-06	2.04102e-08	0.928725	0.0116774	0.059596
5:132610808-132660808	ENSG00000233006	MIR3936HG	553103	Brain_Frontal_Cortex_BA9	507	143	140	1.61024e-06	2.52799e-08	0.925976	0.0144778	0.0595442
5:132610808-132660808	ENSG00000198944	SOWAHA	134548	Esophagus_Muscularis	507	144	141	1.60961e-06	2.59366e-08	0.925616	0.0148555	0.0595265
5:132610808-132660808	ENSG00000230612	NA	NA	Skin_Sun_Exposed_Lower_leg	507	144	141	1.61823e-06	1.7313e-08	0.930576	0.00989643	0.0595263
5:132610808-132660808	ENSG00000272203	NA	NA	Brain_Frontal_Cortex_BA9	507	143	140	1.61581e-06	1.9781e-08	0.929181	0.0113157	0.059502
5:132610808-132660808	ENSG00000164403	SHROOM1	134549	Brain_Cerebellum	507	144	141	1.60966e-06	2.59456e-08	0.925646	0.0148607	0.059492
5:132610808-132660808	ENSG00000113525	IL5	3567	Brain_Cerebellum	507	144	141	1.61435e-06	2.12691e-08	0.928341	0.0121714	0.0594858
5:132610808-132660808	ENSG00000202533	Y_RNA	NA	Heart_Atrial_Appendage	507	144	141	1.61771e-06	1.79496e-08	0.930274	0.0102626	0.0594617
5:132610808-132660808	ENSG00000164402	SEPTIN8	23176	Pituitary	507	144	141	1.61564e-06	2.00307e-08	0.929082	0.0114593	0.0594571
5:132610808-132660808	ENSG00000072364	AFF4	27125	Artery_Coronary	507	144	141	1.60011e-06	3.55766e-08	0.920154	0.0203991	0.059445
5:132610808-132660808	ENSG00000164406	LEAP2	116842	Adrenal_Gland	507	144	141	1.60569e-06	3.00619e-08	0.923361	0.0172279	0.0594097
5:132610808-132660808	ENSG00000164406	LEAP2	116842	Esophagus_Gastroesophageal_Junction	507	144	141	1.61664e-06	1.91886e-08	0.92966	0.0109751	0.0593631
5:132610808-132660808	ENSG00000239642	MEIKIN	728637	Brain_Cerebellum	507	144	141	1.61439e-06	2.14586e-08	0.928364	0.0122805	0.0593542
5:132610808-132660808	ENSG00000233006	MIR3936HG	553103	Small_Intestine_Terminal_Ileum	507	144	141	1.61452e-06	2.13881e-08	0.928438	0.0122401	0.0593205
5:132610808-132660808	ENSG00000263597	MIR3936	100500865	Stomach	507	144	141	1.61476e-06	2.1176e-08	0.928579	0.0121181	0.0593014
5:132610808-132660808	ENSG00000125347	IRF1	3659	Testis	507	144	141	1.61729e-06	1.86508e-08	0.930032	0.010666	0.0593003
5:132610808-132660808	ENSG00000164398	ACSL6	23305	Artery_Coronary	507	144	141	1.6147e-06	2.12477e-08	0.928543	0.0121593	0.0592965
5:132610808-132660808	ENSG00000223442	TH2LCRR	101927761	Small_Intestine_Terminal_Ileum	507	144	141	1.60887e-06	2.71063e-08	0.925189	0.0155284	0.0592807
5:132610808-132660808	ENSG00000131435	PDLIM4	8572	Adrenal_Gland	507	144	141	1.61514e-06	2.08494e-08	0.928795	0.0119303	0.0592732
5:132610808-132660808	ENSG00000197208	SLC22A4	6583	Brain_Nucleus_accumbens_basal_ganglia	507	144	141	1.61454e-06	2.15154e-08	0.928454	0.0123134	0.0592312
5:132610808-132660808	ENSG00000217128	FNIP1	96459	Artery_Coronary	507	144	141	1.61465e-06	2.14134e-08	0.928513	0.0122547	0.059231
5:132610808-132660808	ENSG00000155329	ZCCHC10	54819	Pancreas	507	144	141	1.61719e-06	1.89612e-08	0.929975	0.0108446	0.0591792
5:132610808-132660808	ENSG00000113522	RAD50	10111	Lung	507	144	141	1.53315e-06	1.03016e-07	0.881645	0.0591811	0.0591727
5:132610808-132660808	ENSG00000170606	HSPA4	3308	Liver	507	144	141	1.61615e-06	2.00122e-08	0.929378	0.011449	0.0591718
5:132610808-132660808	ENSG00000164405	UQCRQ	27089	Pancreas	507	144	141	1.61506e-06	2.11214e-08	0.928752	0.0120868	0.0591599
5:132610808-132660808	ENSG00000198944	SOWAHA	134548	Adrenal_Gland	507	144	141	1.61413e-06	2.2073e-08	0.928214	0.0126341	0.0591503
5:132610808-132660808	ENSG00000164403	SHROOM1	134549	Brain_Caudate_basal_ganglia	507	143	140	1.6138e-06	2.24092e-08	0.928025	0.0128274	0.0591463
5:132610808-132660808	ENSG00000072682	P4HA2	8974	Brain_Caudate_basal_ganglia	507	143	140	1.61462e-06	2.16121e-08	0.928495	0.0123691	0.0591346
5:132610808-132660808	ENSG00000170606	HSPA4	3308	Prostate	507	144	141	1.60497e-06	3.15939e-08	0.922945	0.0181093	0.0589439
5:132610808-132660808	ENSG00000235253	EEF1A1P50	NA	Spleen	507	144	141	1.61671e-06	1.98711e-08	0.929702	0.0113681	0.0589287
5:132610808-132660808	ENSG00000197208	SLC22A4	6583	Pituitary	507	144	141	1.59556e-06	4.10621e-08	0.917536	0.0235541	0.0589087
5:132610808-132660808	ENSG00000217128	FNIP1	96459	Whole_Blood	507	144	141	1.61657e-06	2.00991e-08	0.929617	0.0114992	0.0588824
5:132610808-132660808	ENSG00000272203	NA	NA	Brain_Caudate_basal_ganglia	507	143	140	1.60914e-06	2.75401e-08	0.925345	0.0157782	0.058875
5:132610808-132660808	ENSG00000263597	MIR3936	100500865	Artery_Tibial	507	144	141	1.61118e-06	2.55091e-08	0.92652	0.0146103	0.0588683
5:132610808-132660808	ENSG00000125347	IRF1	3659	Skin_Sun_Exposed_Lower_leg	507	144	141	1.61774e-06	1.91047e-08	0.930291	0.0109275	0.0587803
5:132610808-132660808	ENSG00000224431	NA	NA	Brain_Caudate_basal_ganglia	507	143	140	1.61743e-06	1.94177e-08	0.930114	0.0111075	0.0587773
5:132610808-132660808	ENSG00000197208	SLC22A4	6583	Heart_Left_Ventricle	507	144	141	1.61822e-06	1.86866e-08	0.93057	0.0106871	0.0587413
5:132610808-132660808	ENSG00000230612	NA	NA	Brain_Nucleus_accumbens_basal_ganglia	507	144	141	1.61661e-06	2.03178e-08	0.929644	0.0116251	0.0587294
5:132610808-132660808	ENSG00000233006	MIR3936HG	553103	Liver	507	144	141	1.61385e-06	2.30983e-08	0.928055	0.0132241	0.0587192
5:132610808-132660808	ENSG00000125347	IRF1	3659	Brain_Nucleus_accumbens_basal_ganglia	507	144	141	1.61613e-06	2.08298e-08	0.929363	0.0119196	0.0587154
5:132610808-132660808	ENSG00000169194	IL13	3596	Esophagus_Gastroesophageal_Junction	507	144	141	1.61849e-06	1.84939e-08	0.930724	0.0105763	0.0586979
5:132610808-132660808	ENSG00000230612	NA	NA	Brain_Cortex	507	144	141	1.61794e-06	1.90716e-08	0.930404	0.0109086	0.0586857
5:132610808-132660808	ENSG00000263597	MIR3936	100500865	Brain_Cortex	507	144	141	1.61786e-06	1.92021e-08	0.93036	0.0109836	0.058655
5:132610808-132660808	ENSG00000125347	IRF1	3659	Adipose_Visceral_Omentum	507	144	141	1.61227e-06	2.48412e-08	0.927143	0.0142265	0.0586286
5:132610808-132660808	ENSG00000197536	IRF1-AS1	NA	Brain_Nucleus_accumbens_basal_ganglia	507	144	141	1.61279e-06	2.43154e-08	0.927447	0.0139241	0.0586273
5:132610808-132660808	ENSG00000217128	FNIP1	96459	Brain_Cortex	507	144	141	1.61029e-06	2.68757e-08	0.926007	0.0153964	0.058595
5:132610808-132660808	ENSG00000197208	SLC22A4	6583	Heart_Atrial_Appendage	507	144	141	1.61824e-06	1.89224e-08	0.930581	0.0108228	0.0585941
5:132610808-132660808	ENSG00000072364	AFF4	27125	Brain_Caudate_basal_ganglia	507	143	140	1.6178e-06	1.9377e-08	0.930328	0.0110843	0.058586
5:132610808-132660808	ENSG00000164404	GDF9	2661	Brain_Cortex	507	144	141	1.61785e-06	1.93376e-08	0.930355	0.0110616	0.0585815
5:132610808-132660808	ENSG00000197536	IRF1-AS1	NA	Nerve_Tibial	507	144	141	1.57278e-06	6.44078e-08	0.904439	0.0369795	0.0585798
5:132610808-132660808	ENSG00000224431	NA	NA	Nerve_Tibial	507	144	141	1.61403e-06	2.31907e-08	0.928158	0.0132774	0.0585628
5:132610808-132660808	ENSG00000217128	FNIP1	96459	Adipose_Visceral_Omentum	507	144	141	1.61978e-06	1.7498e-08	0.931463	0.0100038	0.0585316
5:132610808-132660808	ENSG00000164402	SEPTIN8	23176	Brain_Cortex	507	144	141	1.618e-06	1.93426e-08	0.930439	0.0110646	0.058495
5:132610808-132660808	ENSG00000272203	NA	NA	Liver	507	144	141	1.61808e-06	1.92652e-08	0.930486	0.0110201	0.0584923
5:132610808-132660808	ENSG00000164402	SEPTIN8	23176	Adrenal_Gland	507	144	141	1.61708e-06	2.03195e-08	0.929914	0.0116264	0.0584581
5:132610808-132660808	ENSG00000272203	NA	NA	Brain_Nucleus_accumbens_basal_ganglia	507	144	141	1.61703e-06	2.03818e-08	0.929886	0.0116622	0.0584505
5:132610808-132660808	ENSG00000239642	MEIKIN	728637	Brain_Nucleus_accumbens_basal_ganglia	507	144	141	1.61654e-06	2.09037e-08	0.929603	0.0119624	0.0584332
5:132610808-132660808	ENSG00000164398	ACSL6	23305	Brain_Caudate_basal_ganglia	507	143	140	1.61725e-06	2.02024e-08	0.930007	0.0115591	0.0584326
5:132610808-132660808	ENSG00000164405	UQCRQ	27089	Adrenal_Gland	507	144	141	1.61821e-06	1.93094e-08	0.930563	0.0110456	0.0583901
5:132610808-132660808	ENSG00000170606	HSPA4	3308	Brain_Nucleus_accumbens_basal_ganglia	507	144	141	1.61718e-06	2.03539e-08	0.92997	0.0116463	0.0583825
5:132610808-132660808	ENSG00000072682	P4HA2	8974	Pituitary	507	144	141	1.61273e-06	2.48203e-08	0.927409	0.0142147	0.0583747
5:132610808-132660808	ENSG00000224431	NA	NA	Brain_Cortex	507	144	141	1.6124e-06	2.51685e-08	0.927218	0.014415	0.0583651
5:132610808-132660808	ENSG00000164398	ACSL6	23305	Brain_Nucleus_accumbens_basal_ganglia	507	144	141	1.61639e-06	2.11859e-08	0.929513	0.0121247	0.058361
5:132610808-132660808	ENSG00000224431	NA	NA	Pituitary	507	144	141	1.6169e-06	2.07123e-08	0.929809	0.0118524	0.0583374
5:132610808-132660808	ENSG00000164398	ACSL6	23305	Muscle_Skeletal	507	144	141	1.6192e-06	1.84314e-08	0.93113	0.0105408	0.058328
5:132610808-132660808	ENSG00000197375	SLC22A5	6584	Artery_Aorta	507	144	141	1.61779e-06	1.98631e-08	0.930319	0.0113641	0.0583155
5:132610808-132660808	ENSG00000164406	LEAP2	116842	Spleen	507	144	141	1.61868e-06	1.89913e-08	0.930829	0.0108628	0.0583063
5:132610808-132660808	ENSG00000164405	UQCRQ	27089	Brain_Nucleus_accumbens_basal_ganglia	507	144	141	1.61738e-06	2.03496e-08	0.930086	0.0116439	0.0582686
5:132610808-132660808	ENSG00000248648	NA	NA	Pancreas	507	144	141	1.6111e-06	2.66747e-08	0.926475	0.0152812	0.0582422
5:132610808-132660808	ENSG00000113522	RAD50	10111	Liver	507	144	141	1.58025e-06	5.75967e-08	0.908731	0.0330631	0.0582043
5:132610808-132660808	ENSG00000131437	KIF3A	11127	Brain_Cortex	507	144	141	1.61819e-06	1.96922e-08	0.930549	0.0112659	0.0581833
5:132610808-132660808	ENSG00000155329	ZCCHC10	54819	Brain_Cortex	507	144	141	1.61831e-06	1.95812e-08	0.930622	0.0112021	0.0581746
5:132610808-132660808	ENSG00000072682	P4HA2	8974	Brain_Nucleus_accumbens_basal_ganglia	507	144	141	1.6176e-06	2.0306e-08	0.930213	0.0116189	0.0581666
5:132610808-132660808	ENSG00000164403	SHROOM1	134549	Liver	507	144	141	1.6174e-06	2.05187e-08	0.930096	0.0117412	0.0581615
5:132610808-132660808	ENSG00000205089	CCNI2	645121	Liver	507	144	141	1.61778e-06	2.01817e-08	0.930314	0.0115475	0.0581373
5:132610808-132660808	ENSG00000234290	NA	NA	Muscle_Skeletal	507	144	141	1.56705e-06	7.0959e-08	0.901141	0.0407473	0.05811
5:132610808-132660808	ENSG00000224431	NA	NA	Spleen	507	144	141	1.6179e-06	2.01251e-08	0.930384	0.0115149	0.0580996
5:132610808-132660808	ENSG00000164398	ACSL6	23305	Brain_Cortex	507	144	141	1.61059e-06	2.74634e-08	0.926182	0.0157349	0.0580815
5:132610808-132660808	ENSG00000113522	RAD50	10111	Cells_Cultured_fibroblasts	507	144	141	1.61341e-06	2.48211e-08	0.927803	0.0142155	0.0579801
5:132610808-132660808	ENSG00000234290	NA	NA	Brain_Cortex	507	144	141	1.61685e-06	2.14041e-08	0.929779	0.0122506	0.0579688
5:132610808-132660808	ENSG00000279584	NA	NA	Testis	507	144	141	1.6073e-06	3.10262e-08	0.924286	0.0177839	0.0579287
5:132610808-132660808	ENSG00000223548	ACSL6-AS1	101927693	Brain_Cortex	507	144	141	1.61814e-06	2.02377e-08	0.930522	0.0115799	0.0578966
5:132610808-132660808	ENSG00000072364	AFF4	27125	Adrenal_Gland	507	144	141	1.5853e-06	5.31325e-08	0.911637	0.0304963	0.057865
5:132610808-132660808	ENSG00000198944	SOWAHA	134548	Prostate	507	144	141	1.61274e-06	2.57151e-08	0.927414	0.0147298	0.0578543
5:132610808-132660808	ENSG00000217128	FNIP1	96459	Artery_Aorta	507	144	141	1.62037e-06	1.81123e-08	0.931804	0.0103578	0.0578363
5:132610808-132660808	ENSG00000239642	MEIKIN	728637	Prostate	507	144	141	1.61165e-06	2.69058e-08	0.92679	0.0154145	0.0577938
5:132610808-132660808	ENSG00000224431	NA	NA	Adrenal_Gland	507	144	141	1.61902e-06	1.95349e-08	0.93103	0.0111759	0.0577928
5:132610808-132660808	ENSG00000279584	NA	NA	Brain_Cortex	507	144	141	1.61878e-06	1.98016e-08	0.930887	0.0113292	0.0577818
5:132610808-132660808	ENSG00000223442	TH2LCRR	101927761	Breast_Mammary_Tissue	507	144	141	1.62104e-06	1.75608e-08	0.932189	0.0100407	0.0577689
5:132610808-132660808	ENSG00000249478	NA	NA	Brain_Nucleus_accumbens_basal_ganglia	507	144	141	1.60754e-06	3.10724e-08	0.924427	0.0178106	0.0577608
5:132610808-132660808	ENSG00000197208	SLC22A4	6583	Esophagus_Gastroesophageal_Junction	507	144	141	1.61597e-06	2.27684e-08	0.929272	0.0130354	0.0576909
5:132610808-132660808	ENSG00000169194	IL13	3596	Artery_Aorta	507	144	141	1.6106e-06	2.82263e-08	0.926188	0.016174	0.0576365
5:132610808-132660808	ENSG00000164402	SEPTIN8	23176	Muscle_Skeletal	507	144	141	1.62142e-06	1.75201e-08	0.932409	0.0100175	0.0575723
5:132610808-132660808	ENSG00000131437	KIF3A	11127	Adrenal_Gland	507	144	141	1.61779e-06	2.11946e-08	0.930322	0.0121306	0.0575458
5:132610808-132660808	ENSG00000170606	HSPA4	3308	Colon_Sigmoid	507	144	141	1.61882e-06	2.02025e-08	0.930912	0.01156	0.0575264
5:132610808-132660808	ENSG00000230612	NA	NA	Pituitary	507	144	141	1.61889e-06	2.0178e-08	0.930953	0.011546	0.0574995
5:132610808-132660808	ENSG00000197536	IRF1-AS1	NA	Testis	507	144	141	1.61862e-06	2.04832e-08	0.930796	0.0117215	0.0574812
5:132610808-132660808	ENSG00000263597	MIR3936	100500865	Breast_Mammary_Tissue	507	144	141	1.62028e-06	1.8852e-08	0.93175	0.0107835	0.0574649
5:132610808-132660808	ENSG00000238160	LINC02863	NA	Lung	507	144	141	1.62026e-06	1.89781e-08	0.931743	0.0108561	0.0573998
5:132610808-132660808	ENSG00000113522	RAD50	10111	Artery_Tibial	507	144	141	1.61329e-06	2.5972e-08	0.92773	0.014878	0.0573908
5:132610808-132660808	ENSG00000125347	IRF1	3659	Adrenal_Gland	507	144	141	1.62004e-06	1.94857e-08	0.931614	0.0111482	0.0572366
5:132610808-132660808	ENSG00000239642	MEIKIN	728637	Testis	507	144	141	1.6176e-06	2.20015e-08	0.930212	0.0125949	0.0571914
5:132610808-132660808	ENSG00000279584	NA	NA	Pituitary	507	144	141	1.61849e-06	2.11247e-08	0.93072	0.0120907	0.0571875
5:132610808-132660808	ENSG00000164402	SEPTIN8	23176	Colon_Sigmoid	507	144	141	1.62056e-06	1.90836e-08	0.931912	0.010917	0.0571693
5:132610808-132660808	ENSG00000131435	PDLIM4	8572	Nerve_Tibial	507	144	141	1.62085e-06	1.88124e-08	0.932081	0.010761	0.0571566
5:132610808-132660808	ENSG00000164402	SEPTIN8	23176	Heart_Left_Ventricle	507	144	141	1.61967e-06	2.00693e-08	0.931399	0.0114839	0.0571158
5:132610808-132660808	ENSG00000223548	ACSL6-AS1	101927693	Adrenal_Gland	507	144	141	1.62091e-06	1.89555e-08	0.932117	0.0108434	0.0570384
5:132610808-132660808	ENSG00000072364	AFF4	27125	Esophagus_Gastroesophageal_Junction	507	144	141	1.62023e-06	1.97175e-08	0.931723	0.0112817	0.0569935
5:132610808-132660808	ENSG00000164406	LEAP2	116842	Pituitary	507	144	141	1.61935e-06	2.06032e-08	0.931216	0.011791	0.0569911
5:132610808-132660808	ENSG00000164403	SHROOM1	134549	Artery_Aorta	507	144	141	1.61864e-06	2.13862e-08	0.930808	0.0122413	0.0569494
5:132610808-132660808	ENSG00000164404	GDF9	2661	Esophagus_Muscularis	507	144	141	1.61867e-06	2.13606e-08	0.930824	0.0122266	0.0569473
5:132610808-132660808	ENSG00000197536	IRF1-AS1	NA	Adrenal_Gland	507	144	141	1.62011e-06	1.99658e-08	0.931654	0.0114245	0.0569197
5:132610808-132660808	ENSG00000170606	HSPA4	3308	Adrenal_Gland	507	144	141	1.62111e-06	1.90233e-08	0.932231	0.0108826	0.056885
5:132610808-132660808	ENSG00000197375	SLC22A5	6584	Adrenal_Gland	507	144	141	1.6207e-06	1.94403e-08	0.931992	0.0111224	0.056884
5:132610808-132660808	ENSG00000230612	NA	NA	Adrenal_Gland	507	144	141	1.62026e-06	1.99243e-08	0.931739	0.0114008	0.0568588
5:132610808-132660808	ENSG00000279691	NA	NA	Pituitary	507	144	141	1.61968e-06	2.05404e-08	0.931405	0.011755	0.0568383
5:132610808-132660808	ENSG00000205089	CCNI2	645121	Heart_Left_Ventricle	507	144	141	1.62105e-06	1.91793e-08	0.932196	0.0109723	0.0568304
5:132610808-132660808	ENSG00000230612	NA	NA	Prostate	507	144	141	1.62076e-06	1.94835e-08	0.932027	0.0111473	0.0568238
5:132610808-132660808	ENSG00000164404	GDF9	2661	Pituitary	507	144	141	1.6212e-06	1.90469e-08	0.932283	0.0108962	0.0568193
5:132610808-132660808	ENSG00000125347	IRF1	3659	Prostate	507	144	141	1.62054e-06	1.99115e-08	0.9319	0.0113935	0.0567048
5:132610808-132660808	ENSG00000202533	Y_RNA	NA	Pituitary	507	144	141	1.61776e-06	2.27484e-08	0.930301	0.013025	0.0566726
5:132610808-132660808	ENSG00000197375	SLC22A5	6584	Prostate	507	144	141	1.61987e-06	2.0812e-08	0.931516	0.0119115	0.0565705
5:132610808-132660808	ENSG00000170606	HSPA4	3308	Artery_Tibial	507	144	141	1.6218e-06	1.89012e-08	0.932627	0.0108127	0.0565587
5:132610808-132660808	ENSG00000198944	SOWAHA	134548	Skin_Not_Sun_Exposed_Suprapubic	507	144	141	1.62176e-06	1.97145e-08	0.932601	0.0112808	0.0561169
5:132610808-132660808	ENSG00000248648	NA	NA	Prostate	507	144	141	1.6215e-06	2.00156e-08	0.932454	0.011454	0.0560904
5:132610808-132660808	ENSG00000197208	SLC22A4	6583	Muscle_Skeletal	507	144	141	1.49254e-06	1.48986e-07	0.858292	0.0856193	0.0560873
5:132610808-132660808	ENSG00000197536	IRF1-AS1	NA	Pancreas	507	144	141	1.61084e-06	3.07242e-08	0.926324	0.0176121	0.0560625
5:132610808-132660808	ENSG00000230612	NA	NA	Artery_Aorta	507	144	141	1.62198e-06	1.96182e-08	0.932728	0.0112255	0.0560452
5:132610808-132660808	ENSG00000263597	MIR3936	100500865	Heart_Atrial_Appendage	507	144	141	1.62207e-06	1.95779e-08	0.93278	0.0112024	0.0560164
5:132610808-132660808	ENSG00000223442	TH2LCRR	101927761	Stomach	507	144	141	1.6203e-06	2.13473e-08	0.931764	0.0122199	0.0560141
5:132610808-132660808	ENSG00000223442	TH2LCRR	101927761	Skin_Sun_Exposed_Lower_leg	507	144	141	1.62469e-06	1.70665e-08	0.934289	0.00975822	0.055951
5:132610808-132660808	ENSG00000155329	ZCCHC10	54819	Breast_Mammary_Tissue	507	144	141	1.62368e-06	1.80973e-08	0.933705	0.010351	0.0559421
5:132610808-132660808	ENSG00000202533	Y_RNA	NA	Lung	507	144	141	1.62147e-06	2.03158e-08	0.932435	0.0116268	0.0559364
5:132610808-132660808	ENSG00000170606	HSPA4	3308	Artery_Aorta	507	144	141	1.62281e-06	1.91047e-08	0.933206	0.0109304	0.0558624
5:132610808-132660808	ENSG00000197536	IRF1-AS1	NA	Pituitary	507	144	141	1.61939e-06	2.26698e-08	0.93124	0.0129806	0.0557778
5:132610808-132660808	ENSG00000263597	MIR3936	100500865	Pituitary	507	144	141	1.62293e-06	1.93847e-08	0.933278	0.0110917	0.0556282
5:132610808-132660808	ENSG00000155329	ZCCHC10	54819	Prostate	507	144	141	1.62357e-06	1.87601e-08	0.933646	0.0107325	0.0556203
5:132610808-132660808	ENSG00000072682	P4HA2	8974	Adipose_Visceral_Omentum	507	144	141	1.62247e-06	1.98673e-08	0.933014	0.0113692	0.055615
5:132610808-132660808	ENSG00000164402	SEPTIN8	23176	Skin_Not_Sun_Exposed_Suprapubic	507	144	141	1.62408e-06	1.8356e-08	0.933936	0.0105002	0.0555623
5:132610808-132660808	ENSG00000164406	LEAP2	116842	Heart_Atrial_Appendage	507	144	141	1.62409e-06	1.83749e-08	0.93394	0.0105111	0.0555469
5:132610808-132660808	ENSG00000164404	GDF9	2661	Colon_Transverse	507	144	141	1.62099e-06	2.151e-08	0.932161	0.0123139	0.0555234
5:132610808-132660808	ENSG00000272203	NA	NA	Pituitary	507	144	141	1.62166e-06	2.09677e-08	0.932548	0.0120022	0.0554485
5:132610808-132660808	ENSG00000164402	SEPTIN8	23176	Adipose_Visceral_Omentum	507	144	141	1.62349e-06	1.91533e-08	0.9336	0.0109588	0.0554396
5:132610808-132660808	ENSG00000239642	MEIKIN	728637	Pituitary	507	144	141	1.62282e-06	1.98345e-08	0.933214	0.0113505	0.0554336
5:132610808-132660808	ENSG00000072364	AFF4	27125	Colon_Sigmoid	507	144	141	1.62218e-06	2.05832e-08	0.932844	0.0117811	0.0553729
5:132610808-132660808	ENSG00000205089	CCNI2	645121	Colon_Transverse	507	144	141	1.62334e-06	1.94942e-08	0.933512	0.0111549	0.0553314
5:132610808-132660808	ENSG00000164405	UQCRQ	27089	Breast_Mammary_Tissue	507	144	141	1.62473e-06	1.81999e-08	0.934311	0.0104107	0.0552764
5:132610808-132660808	ENSG00000250409	NA	NA	Testis	507	144	141	1.62329e-06	1.96549e-08	0.933486	0.0112474	0.0552654
5:132610808-132660808	ENSG00000170606	HSPA4	3308	Skin_Sun_Exposed_Lower_leg	507	144	141	1.59409e-06	4.91521e-08	0.916691	0.0282101	0.0550975
5:132610808-132660808	ENSG00000263597	MIR3936	100500865	Colon_Sigmoid	507	144	141	1.62409e-06	1.91875e-08	0.933943	0.0109788	0.0550766
5:132610808-132660808	ENSG00000113522	RAD50	10111	Pancreas	507	144	141	1.49887e-06	1.44412e-07	0.861936	0.0829897	0.0550725
5:132610808-132660808	ENSG00000072682	P4HA2	8974	Adipose_Subcutaneous	507	144	141	1.6243e-06	1.91318e-08	0.934066	0.0109468	0.0549855
5:132610808-132660808	ENSG00000197208	SLC22A4	6583	Cells_Cultured_fibroblasts	507	144	141	1.61339e-06	3.0117e-08	0.927789	0.017264	0.0549453
5:132610808-132660808	ENSG00000164403	SHROOM1	134549	Testis	507	144	141	1.62317e-06	2.05218e-08	0.933415	0.0117464	0.0548366
5:132610808-132660808	ENSG00000224431	NA	NA	Prostate	507	144	141	1.62282e-06	2.08771e-08	0.933214	0.0119507	0.0548332
5:132610808-132660808	ENSG00000217128	FNIP1	96459	Colon_Sigmoid	507	144	141	1.62447e-06	1.9332e-08	0.934159	0.0110622	0.0547775
5:132610808-132660808	ENSG00000202533	Y_RNA	NA	Breast_Mammary_Tissue	507	144	141	1.62436e-06	1.95163e-08	0.934096	0.0111682	0.0547338
5:132610808-132660808	ENSG00000205089	CCNI2	645121	Colon_Sigmoid	507	144	141	1.62431e-06	1.97254e-08	0.934072	0.0112886	0.0546379
5:132610808-132660808	ENSG00000169194	IL13	3596	Prostate	507	144	141	1.62034e-06	2.39853e-08	0.931785	0.0137384	0.0544747
5:132610808-132660808	ENSG00000072364	AFF4	27125	Muscle_Skeletal	507	144	141	1.62708e-06	1.72628e-08	0.935664	0.00987263	0.0544616
5:132610808-132660808	ENSG00000072682	P4HA2	8974	Stomach	507	144	141	1.62631e-06	1.82827e-08	0.935222	0.0104593	0.0543172
5:132610808-132660808	ENSG00000155329	ZCCHC10	54819	Esophagus_Muscularis	507	144	141	1.62713e-06	1.75628e-08	0.935692	0.0100453	0.0542607
5:132610808-132660808	ENSG00000248648	NA	NA	Colon_Sigmoid	507	144	141	1.62629e-06	1.84947e-08	0.935207	0.0105813	0.0542106
5:132610808-132660808	ENSG00000169194	IL13	3596	Colon_Sigmoid	507	144	141	1.62603e-06	1.89279e-08	0.935059	0.0108305	0.0541087
5:132610808-132660808	ENSG00000169194	IL13	3596	Colon_Transverse	507	144	141	1.62205e-06	2.30393e-08	0.932771	0.0131949	0.0540324
5:132610808-132660808	ENSG00000234290	NA	NA	Testis	507	144	141	1.62692e-06	1.82248e-08	0.935571	0.0104263	0.0540007
5:132610808-132660808	ENSG00000072364	AFF4	27125	Breast_Mammary_Tissue	507	144	141	1.62399e-06	2.12852e-08	0.933884	0.0121863	0.0539281
5:132610808-132660808	ENSG00000230612	NA	NA	Cells_Cultured_fibroblasts	507	144	141	1.62814e-06	1.71658e-08	0.936275	0.00981737	0.0539064
5:132610808-132660808	ENSG00000224431	NA	NA	Pancreas	507	144	141	1.62153e-06	2.39963e-08	0.93247	0.0137454	0.0537833
5:132610808-132660808	ENSG00000263597	MIR3936	100500865	Pancreas	507	144	141	1.62502e-06	2.05616e-08	0.934478	0.0117703	0.0537501
5:132610808-132660808	ENSG00000125347	IRF1	3659	Heart_Atrial_Appendage	507	144	141	1.62375e-06	2.18583e-08	0.933749	0.012516	0.0537331
5:132610808-132660808	ENSG00000164403	SHROOM1	134549	Esophagus_Muscularis	507	144	141	1.62706e-06	1.87723e-08	0.935652	0.0107415	0.0536046
5:132610808-132660808	ENSG00000233006	MIR3936HG	553103	Whole_Blood	507	144	141	1.62683e-06	1.92381e-08	0.935518	0.0110095	0.0534711
5:132610808-132660808	ENSG00000197536	IRF1-AS1	NA	Adipose_Visceral_Omentum	507	144	141	1.59333e-06	5.27798e-08	0.916252	0.0302979	0.0534488
5:132610808-132660808	ENSG00000263597	MIR3936	100500865	Colon_Transverse	507	144	141	1.6283e-06	1.79702e-08	0.936366	0.0102805	0.0533521
5:132610808-132660808	ENSG00000164403	SHROOM1	134549	Skin_Not_Sun_Exposed_Suprapubic	507	144	141	1.62797e-06	1.8601e-08	0.936175	0.0106434	0.05318
5:132610808-132660808	ENSG00000125347	IRF1	3659	Colon_Sigmoid	507	144	141	1.62759e-06	1.90557e-08	0.935955	0.010905	0.053138
5:132610808-132660808	ENSG00000164405	UQCRQ	27089	Heart_Left_Ventricle	507	144	141	1.62778e-06	1.89562e-08	0.936064	0.0108478	0.053087
5:132610808-132660808	ENSG00000164403	SHROOM1	134549	Pancreas	507	144	141	1.62454e-06	2.22108e-08	0.934199	0.0127194	0.0530802
5:132610808-132660808	ENSG00000224431	NA	NA	Heart_Left_Ventricle	507	144	141	1.62614e-06	2.06116e-08	0.935125	0.0117997	0.0530741
5:132610808-132660808	ENSG00000248648	NA	NA	Testis	507	144	141	1.6284e-06	1.85517e-08	0.936421	0.0106153	0.0529624
5:132610808-132660808	ENSG00000279691	NA	NA	Lung	507	144	141	1.63008e-06	1.6914e-08	0.937386	0.00967355	0.0529384
5:132610808-132660808	ENSG00000239642	MEIKIN	728637	Adipose_Visceral_Omentum	507	144	141	1.61749e-06	2.95422e-08	0.930147	0.0169355	0.0529159
5:132610808-132660808	ENSG00000164398	ACSL6	23305	Nerve_Tibial	507	144	141	1.62809e-06	1.89467e-08	0.936246	0.0108425	0.05291
5:132610808-132660808	ENSG00000238160	LINC02863	NA	Colon_Transverse	507	144	141	1.62659e-06	2.05901e-08	0.935383	0.0117876	0.0528277
5:132610808-132660808	ENSG00000198944	SOWAHA	134548	Pancreas	507	144	141	1.62651e-06	2.07913e-08	0.935334	0.0119034	0.0527607
5:132610808-132660808	ENSG00000197536	IRF1-AS1	NA	Breast_Mammary_Tissue	507	144	141	1.62742e-06	1.99309e-08	0.935856	0.0114087	0.052734
5:132610808-132660808	ENSG00000263597	MIR3936	100500865	Testis	507	144	141	1.62942e-06	1.84324e-08	0.937008	0.0105472	0.0524432
5:132610808-132660808	ENSG00000224431	NA	NA	Esophagus_Gastroesophageal_Junction	507	144	141	1.62864e-06	1.93687e-08	0.936562	0.0110858	0.052351
5:132610808-132660808	ENSG00000248245	NA	NA	Skin_Sun_Exposed_Lower_leg	507	144	141	1.63046e-06	1.76051e-08	0.937605	0.0100716	0.0523218
5:132610808-132660808	ENSG00000197375	SLC22A5	6584	Pancreas	507	144	141	1.6286e-06	1.95416e-08	0.936534	0.0111852	0.0522793
5:132610808-132660808	ENSG00000224431	NA	NA	Colon_Sigmoid	507	144	141	1.62889e-06	1.92642e-08	0.936704	0.0110257	0.052269
5:132610808-132660808	ENSG00000198944	SOWAHA	134548	Stomach	507	144	141	1.6294e-06	1.87789e-08	0.936995	0.0107467	0.0522567
5:132610808-132660808	ENSG00000164405	UQCRQ	27089	Stomach	507	144	141	1.62919e-06	1.90204e-08	0.936873	0.0108856	0.0522394
5:132610808-132660808	ENSG00000224431	NA	NA	Testis	507	144	141	1.62608e-06	2.22919e-08	0.935086	0.0127669	0.0521453
5:132610808-132660808	ENSG00000164398	ACSL6	23305	Skin_Sun_Exposed_Lower_leg	507	144	141	1.63177e-06	1.6669e-08	0.938359	0.0095335	0.0521062
5:132610808-132660808	ENSG00000205089	CCNI2	645121	Thyroid	507	144	141	1.62574e-06	2.27497e-08	0.93489	0.0130303	0.0520784
5:132610808-132660808	ENSG00000202533	Y_RNA	NA	Stomach	507	144	141	1.62908e-06	1.94133e-08	0.936813	0.0111117	0.0520734
5:132610808-132660808	ENSG00000233006	MIR3936HG	553103	Pancreas	507	144	141	1.62556e-06	2.29464e-08	0.934791	0.0131434	0.052064
5:132610808-132660808	ENSG00000113525	IL5	3567	Testis	507	144	141	1.62899e-06	1.95421e-08	0.936761	0.0111857	0.0520518
5:132610808-132660808	ENSG00000155329	ZCCHC10	54819	Stomach	507	144	141	1.62445e-06	2.41008e-08	0.93415	0.0138072	0.0520408
5:132610808-132660808	ENSG00000217128	FNIP1	96459	Stomach	507	144	141	1.62741e-06	2.15113e-08	0.935853	0.0123184	0.0518273
5:132610808-132660808	ENSG00000164406	LEAP2	116842	Adipose_Subcutaneous	507	144	141	1.62968e-06	1.92898e-08	0.937155	0.0110409	0.0518021
5:132610808-132660808	ENSG00000198944	SOWAHA	134548	Artery_Aorta	507	144	141	1.62779e-06	2.12727e-08	0.936073	0.0121813	0.0517439
5:132610808-132660808	ENSG00000279691	NA	NA	Testis	507	144	141	1.63016e-06	1.89075e-08	0.937435	0.0108211	0.0517427
5:132610808-132660808	ENSG00000217128	FNIP1	96459	Skin_Not_Sun_Exposed_Suprapubic	507	144	141	1.62858e-06	2.04933e-08	0.936525	0.011733	0.0517408
5:132610808-132660808	ENSG00000072364	AFF4	27125	Artery_Aorta	507	144	141	1.62241e-06	2.67185e-08	0.932979	0.0153129	0.051706
5:132610808-132660808	ENSG00000155329	ZCCHC10	54819	Testis	507	144	141	1.62972e-06	1.94265e-08	0.937179	0.0111196	0.0516997
5:132610808-132660808	ENSG00000231585	NA	NA	Testis	507	144	141	1.62975e-06	1.94101e-08	0.937197	0.0111102	0.0516907
5:132610808-132660808	ENSG00000197375	SLC22A5	6584	Heart_Left_Ventricle	507	144	141	1.63118e-06	1.80532e-08	0.938023	0.01033	0.0516455
5:132610808-132660808	ENSG00000155329	ZCCHC10	54819	Colon_Sigmoid	507	144	141	1.62995e-06	1.93445e-08	0.937312	0.0110725	0.0516142
5:132610808-132660808	ENSG00000198944	SOWAHA	134548	Colon_Sigmoid	507	144	141	1.62864e-06	2.06801e-08	0.93656	0.0118406	0.0515976
5:132610808-132660808	ENSG00000234290	NA	NA	Breast_Mammary_Tissue	507	144	141	1.62728e-06	2.21034e-08	0.935778	0.0126591	0.0515615
5:132610808-132660808	ENSG00000224431	NA	NA	Cells_Cultured_fibroblasts	507	144	141	1.63164e-06	1.78703e-08	0.938286	0.0102249	0.0514879
5:132610808-132660808	ENSG00000164406	LEAP2	116842	Stomach	507	144	141	1.63037e-06	1.92473e-08	0.937553	0.0110168	0.0514285
5:132610808-132660808	ENSG00000072682	P4HA2	8974	Skin_Sun_Exposed_Lower_leg	507	144	141	1.63031e-06	1.94307e-08	0.937519	0.0111224	0.0513566
5:132610808-132660808	ENSG00000170606	HSPA4	3308	Esophagus_Mucosa	507	144	141	1.62726e-06	2.25304e-08	0.935768	0.0129049	0.0513259
5:132610808-132660808	ENSG00000251616	NA	NA	Skin_Sun_Exposed_Lower_leg	507	144	141	1.63262e-06	1.72382e-08	0.938846	0.00986163	0.0512903
5:132610808-132660808	ENSG00000224431	NA	NA	Artery_Tibial	507	144	141	1.63294e-06	1.6925e-08	0.939033	0.00968151	0.0512839
5:132610808-132660808	ENSG00000224015	NA	NA	Testis	507	144	141	1.62965e-06	2.02271e-08	0.937143	0.0115805	0.0512748
5:132610808-132660808	ENSG00000164404	GDF9	2661	Esophagus_Gastroesophageal_Junction	507	144	141	1.63112e-06	1.88484e-08	0.937988	0.0107876	0.0512224
5:132610808-132660808	ENSG00000202533	Y_RNA	NA	Pancreas	507	144	141	1.63105e-06	1.90156e-08	0.937946	0.0108839	0.0511686
5:132610808-132660808	ENSG00000164404	GDF9	2661	Adipose_Subcutaneous	507	144	141	1.6325e-06	1.75758e-08	0.938779	0.0100559	0.0511634
5:132610808-132660808	ENSG00000197208	SLC22A4	6583	Testis	507	144	141	1.63036e-06	1.977e-08	0.937548	0.0113177	0.0511331
5:132610808-132660808	ENSG00000205089	CCNI2	645121	Testis	507	144	141	1.62942e-06	2.07282e-08	0.93701	0.0118687	0.0511196
5:132610808-132660808	ENSG00000164398	ACSL6	23305	Artery_Tibial	507	144	141	1.62729e-06	2.28941e-08	0.935781	0.0131143	0.051103
5:132610808-132660808	ENSG00000164406	LEAP2	116842	Whole_Blood	507	144	141	1.63366e-06	1.65942e-08	0.939446	0.00949155	0.0510607
5:132610808-132660808	ENSG00000230612	NA	NA	Heart_Atrial_Appendage	507	144	141	1.629e-06	2.13065e-08	0.936767	0.0122014	0.0510297
5:132610808-132660808	ENSG00000197208	SLC22A4	6583	Colon_Sigmoid	507	144	141	1.63146e-06	1.88892e-08	0.938183	0.0108114	0.0510043
5:132610808-132660808	ENSG00000248245	NA	NA	Testis	507	144	141	1.63151e-06	1.90238e-08	0.938208	0.0108888	0.0509018
5:132610808-132660808	ENSG00000224431	NA	NA	Breast_Mammary_Tissue	507	144	141	1.63109e-06	1.94914e-08	0.937967	0.0111578	0.0508739
5:132610808-132660808	ENSG00000125347	IRF1	3659	Colon_Transverse	507	144	141	1.63048e-06	2.02042e-08	0.937615	0.0115678	0.0508157
5:132610808-132660808	ENSG00000155329	ZCCHC10	54819	Nerve_Tibial	507	144	141	1.63327e-06	1.74254e-08	0.939222	0.00996978	0.0508066
5:132610808-132660808	ENSG00000164405	UQCRQ	27089	Colon_Sigmoid	507	144	141	1.63164e-06	1.91198e-08	0.938287	0.0109442	0.0507675
5:132610808-132660808	ENSG00000205089	CCNI2	645121	Skin_Not_Sun_Exposed_Suprapubic	507	144	141	1.62345e-06	2.73562e-08	0.933572	0.0156806	0.0507454
5:132610808-132660808	ENSG00000217128	FNIP1	96459	Testis	507	144	141	1.63053e-06	2.03856e-08	0.937644	0.0116722	0.0506822
5:132610808-132660808	ENSG00000113525	IL5	3567	Artery_Aorta	507	144	141	1.63199e-06	1.90474e-08	0.938484	0.0109027	0.0506115
5:132610808-132660808	ENSG00000205089	CCNI2	645121	Artery_Aorta	507	144	141	1.62802e-06	2.30265e-08	0.936204	0.0131909	0.0506031
5:132610808-132660808	ENSG00000217128	FNIP1	96459	Lung	507	144	141	1.632e-06	1.90671e-08	0.938491	0.010914	0.0505929
5:132610808-132660808	ENSG00000205089	CCNI2	645121	Stomach	507	144	141	1.63111e-06	2.0065e-08	0.937978	0.011488	0.0505326
5:132610808-132660808	ENSG00000125347	IRF1	3659	Esophagus_Gastroesophageal_Junction	507	144	141	1.63154e-06	1.98418e-08	0.938229	0.0113597	0.0504091
5:132610808-132660808	ENSG00000131435	PDLIM4	8572	Artery_Aorta	507	144	141	1.62068e-06	3.08517e-08	0.931981	0.0176911	0.0503266
5:132610808-132660808	ENSG00000224431	NA	NA	Heart_Atrial_Appendage	507	144	141	1.63103e-06	2.06561e-08	0.937932	0.0118282	0.0502379
5:132610808-132660808	ENSG00000234290	NA	NA	Artery_Aorta	507	144	141	1.63061e-06	2.11926e-08	0.937692	0.0121368	0.0501691
5:132610808-132660808	ENSG00000164404	GDF9	2661	Artery_Aorta	507	144	141	1.63356e-06	1.82523e-08	0.939386	0.0104459	0.0501664
5:132610808-132660808	ENSG00000164404	GDF9	2661	Testis	507	144	141	1.63318e-06	1.86559e-08	0.939169	0.0106781	0.0501508
5:132610808-132660808	ENSG00000170606	HSPA4	3308	Testis	507	144	141	1.63306e-06	1.88362e-08	0.939104	0.0107818	0.0501127
5:132610808-132660808	ENSG00000198944	SOWAHA	134548	Esophagus_Gastroesophageal_Junction	507	144	141	1.63256e-06	1.93573e-08	0.938813	0.0110814	0.050104
5:132610808-132660808	ENSG00000113522	RAD50	10111	Adipose_Subcutaneous	507	144	141	1.1344e-06	5.176e-07	0.652344	0.297599	0.0500557
5:132610808-132660808	ENSG00000233006	MIR3936HG	553103	Nerve_Tibial	507	144	141	1.62786e-06	2.41702e-08	0.93611	0.0138492	0.0500394
5:132610808-132660808	ENSG00000131437	KIF3A	11127	Testis	507	144	141	1.62622e-06	2.60921e-08	0.935168	0.0149545	0.0498762
5:132610808-132660808	ENSG00000164404	GDF9	2661	Breast_Mammary_Tissue	507	144	141	1.63237e-06	1.99452e-08	0.938705	0.0114197	0.0498739
5:132610808-132660808	ENSG00000272203	NA	NA	Breast_Mammary_Tissue	507	144	141	1.62608e-06	2.63614e-08	0.935087	0.0151095	0.0498014
5:132610808-132660808	ENSG00000164402	SEPTIN8	23176	Esophagus_Gastroesophageal_Junction	507	144	141	1.63322e-06	1.92504e-08	0.93919	0.0110203	0.0497877
5:132610808-132660808	ENSG00000072364	AFF4	27125	Esophagus_Muscularis	507	144	141	1.63414e-06	1.83609e-08	0.939724	0.0105088	0.0497659
5:132610808-132660808	ENSG00000197208	SLC22A4	6583	Skin_Not_Sun_Exposed_Suprapubic	507	144	141	1.63334e-06	1.93845e-08	0.939263	0.0110975	0.0496375
5:132610808-132660808	ENSG00000230612	NA	NA	Colon_Transverse	507	144	141	1.63269e-06	2.00601e-08	0.938891	0.0114861	0.0496215
5:132610808-132660808	ENSG00000131435	PDLIM4	8572	Heart_Atrial_Appendage	507	144	141	1.62956e-06	2.32025e-08	0.937091	0.0132931	0.049614
5:132610808-132660808	ENSG00000263597	MIR3936	100500865	Artery_Aorta	507	144	141	1.63469e-06	1.81432e-08	0.940041	0.0103838	0.049574
5:132610808-132660808	ENSG00000230612	NA	NA	Nerve_Tibial	507	144	141	1.63402e-06	1.88316e-08	0.939651	0.0107797	0.0495679
5:132610808-132660808	ENSG00000131435	PDLIM4	8572	Colon_Transverse	507	144	141	1.63403e-06	1.88523e-08	0.939658	0.0107916	0.0495483
5:132610808-132660808	ENSG00000248648	NA	NA	Colon_Transverse	507	144	141	1.63489e-06	1.83649e-08	0.940154	0.0105115	0.0493328
5:132610808-132660808	ENSG00000197375	SLC22A5	6584	Heart_Atrial_Appendage	507	144	141	1.63364e-06	1.97258e-08	0.939432	0.0112941	0.049272
5:132610808-132660808	ENSG00000263597	MIR3936	100500865	Heart_Left_Ventricle	507	144	141	1.63151e-06	2.18943e-08	0.938209	0.0125412	0.0492479
5:132610808-132660808	ENSG00000169194	IL13	3596	Skin_Sun_Exposed_Lower_leg	507	144	141	1.63611e-06	1.72934e-08	0.940856	0.00989543	0.0492466
5:132610808-132660808	ENSG00000235253	EEF1A1P50	NA	Thyroid	507	144	141	1.62475e-06	2.86952e-08	0.93432	0.0164521	0.0492262
5:132610808-132660808	ENSG00000198944	SOWAHA	134548	Lung	507	144	141	1.63565e-06	1.78312e-08	0.94059	0.0102047	0.0492039
5:132610808-132660808	ENSG00000155329	ZCCHC10	54819	Heart_Atrial_Appendage	507	144	141	1.63227e-06	2.12487e-08	0.938648	0.01217	0.0491801
5:132610808-132660808	ENSG00000217128	FNIP1	96459	Colon_Transverse	507	144	141	1.63421e-06	1.94775e-08	0.939765	0.0111516	0.0490822
5:132610808-132660808	ENSG00000170606	HSPA4	3308	Heart_Atrial_Appendage	507	144	141	1.63452e-06	1.92012e-08	0.93994	0.0109927	0.049066
5:132610808-132660808	ENSG00000248648	NA	NA	Heart_Atrial_Appendage	507	144	141	1.63508e-06	1.87233e-08	0.940263	0.0107179	0.0490179
5:132610808-132660808	ENSG00000072364	AFF4	27125	Heart_Atrial_Appendage	507	144	141	1.63471e-06	1.91175e-08	0.940052	0.0109446	0.0490013
5:132610808-132660808	ENSG00000234290	NA	NA	Esophagus_Mucosa	507	144	141	1.63511e-06	1.87634e-08	0.94028	0.010741	0.0489769
5:132610808-132660808	ENSG00000155329	ZCCHC10	54819	Whole_Blood	507	144	141	1.62152e-06	3.23987e-08	0.932467	0.0185821	0.0489497
5:132610808-132660808	ENSG00000164403	SHROOM1	134549	Colon_Transverse	507	144	141	1.62968e-06	2.42645e-08	0.937157	0.0139045	0.048937
5:132610808-132660808	ENSG00000197536	IRF1-AS1	NA	Colon_Transverse	507	144	141	1.62376e-06	3.02194e-08	0.933751	0.0173289	0.0489185
5:132610808-132660808	ENSG00000170606	HSPA4	3308	Colon_Transverse	507	144	141	1.63427e-06	1.97343e-08	0.939799	0.0112994	0.0489001
5:132610808-132660808	ENSG00000224431	NA	NA	Esophagus_Muscularis	507	144	141	1.63606e-06	1.7971e-08	0.940828	0.0102855	0.0488852
5:132610808-132660808	ENSG00000125347	IRF1	3659	Artery_Aorta	507	144	141	1.6355e-06	1.86602e-08	0.940505	0.0106819	0.0488116
5:132610808-132660808	ENSG00000248245	NA	NA	Skin_Not_Sun_Exposed_Suprapubic	507	144	141	1.63658e-06	1.78137e-08	0.941123	0.0101952	0.0486805
5:132610808-132660808	ENSG00000239642	MEIKIN	728637	Lung	507	144	141	1.6365e-06	1.79974e-08	0.941078	0.0103009	0.048619
5:132610808-132660808	ENSG00000248648	NA	NA	Nerve_Tibial	507	144	141	1.63748e-06	1.73014e-08	0.941642	0.00990082	0.0484556
5:132610808-132660808	ENSG00000198944	SOWAHA	134548	Adipose_Visceral_Omentum	507	144	141	1.63488e-06	1.99181e-08	0.940146	0.0114056	0.0484467
5:132610808-132660808	ENSG00000164398	ACSL6	23305	Heart_Left_Ventricle	507	144	141	1.63597e-06	1.89079e-08	0.940776	0.0108247	0.0483977
5:132610808-132660808	ENSG00000248648	NA	NA	Adipose_Visceral_Omentum	507	144	141	1.63456e-06	2.03522e-08	0.939963	0.0116553	0.0483803
5:132610808-132660808	ENSG00000202533	Y_RNA	NA	Adipose_Visceral_Omentum	507	144	141	1.6368e-06	1.81371e-08	0.94125	0.0103815	0.048367
5:132610808-132660808	ENSG00000125347	IRF1	3659	Breast_Mammary_Tissue	507	144	141	1.63463e-06	2.04194e-08	0.940003	0.011694	0.0483015
5:132610808-132660808	ENSG00000202533	Y_RNA	NA	Heart_Left_Ventricle	507	144	141	1.62012e-06	3.50623e-08	0.931661	0.0201145	0.0482224
5:132610808-132660808	ENSG00000164403	SHROOM1	134549	Heart_Left_Ventricle	507	144	141	1.63622e-06	1.90782e-08	0.94092	0.0109229	0.0481553
5:132610808-132660808	ENSG00000164406	LEAP2	116842	Heart_Left_Ventricle	507	144	141	1.63653e-06	1.88092e-08	0.941098	0.0107682	0.0481325
5:132610808-132660808	ENSG00000235253	EEF1A1P50	NA	Adipose_Subcutaneous	507	144	141	1.63398e-06	2.14088e-08	0.939633	0.0122632	0.0481023
5:132610808-132660808	ENSG00000205089	CCNI2	645121	Skin_Sun_Exposed_Lower_leg	507	144	141	1.63595e-06	1.94695e-08	0.940762	0.011148	0.0480885
5:132610808-132660808	ENSG00000233006	MIR3936HG	553103	Breast_Mammary_Tissue	507	144	141	1.63649e-06	1.90745e-08	0.941071	0.0109209	0.0480066
5:132610808-132660808	ENSG00000164400	CSF2	1437	Lung	507	144	141	1.63777e-06	1.79501e-08	0.941811	0.0102744	0.0479129
5:132610808-132660808	ENSG00000198944	SOWAHA	134548	Esophagus_Mucosa	507	144	141	1.63768e-06	1.81052e-08	0.941756	0.0103636	0.0478784
5:132610808-132660808	ENSG00000248648	NA	NA	Breast_Mammary_Tissue	507	144	141	1.62741e-06	2.84092e-08	0.935853	0.016289	0.0478559
5:132610808-132660808	ENSG00000239642	MEIKIN	728637	Adipose_Subcutaneous	507	144	141	1.63658e-06	1.93729e-08	0.941123	0.0110927	0.0477823
5:132610808-132660808	ENSG00000170606	HSPA4	3308	Breast_Mammary_Tissue	507	144	141	1.63433e-06	2.16905e-08	0.93983	0.0124255	0.0477425
5:132610808-132660808	ENSG00000235253	EEF1A1P50	NA	Breast_Mammary_Tissue	507	144	141	1.62147e-06	3.45588e-08	0.932435	0.0198255	0.0477378
5:132610808-132660808	ENSG00000164402	SEPTIN8	23176	Skin_Sun_Exposed_Lower_leg	507	144	141	1.63068e-06	2.5346e-08	0.937734	0.0145276	0.0477364
5:132610808-132660808	ENSG00000164406	LEAP2	116842	Lung	507	144	141	1.63851e-06	1.75894e-08	0.942237	0.0100672	0.0476941
5:132610808-132660808	ENSG00000197208	SLC22A4	6583	Artery_Tibial	507	144	141	1.63676e-06	1.93625e-08	0.941228	0.0110868	0.0476835
5:132610808-132660808	ENSG00000131437	KIF3A	11127	Colon_Transverse	507	144	141	1.63636e-06	1.97611e-08	0.941	0.0113161	0.0476821
5:132610808-132660808	ENSG00000234290	NA	NA	Colon_Transverse	507	144	141	1.63751e-06	1.86215e-08	0.941659	0.0106607	0.0476784
5:132610808-132660808	ENSG00000125347	IRF1	3659	Whole_Blood	507	144	141	1.63408e-06	2.23742e-08	0.939687	0.0128189	0.0474927
5:132610808-132660808	ENSG00000197208	SLC22A4	6583	Lung	507	144	141	1.63826e-06	1.82294e-08	0.942092	0.0104355	0.0474712
5:132610808-132660808	ENSG00000164406	LEAP2	116842	Adipose_Visceral_Omentum	507	144	141	1.63688e-06	1.96268e-08	0.941295	0.0112391	0.0474639
5:132610808-132660808	ENSG00000169194	IL13	3596	Breast_Mammary_Tissue	507	144	141	1.6348e-06	2.17576e-08	0.940101	0.0124644	0.0474332
5:132610808-132660808	ENSG00000164406	LEAP2	116842	Breast_Mammary_Tissue	507	144	141	1.62856e-06	2.81371e-08	0.936513	0.0161331	0.0473526
5:132610808-132660808	ENSG00000217128	FNIP1	96459	Breast_Mammary_Tissue	507	144	141	1.63535e-06	2.14649e-08	0.940415	0.0122962	0.0472868
5:132610808-132660808	ENSG00000164398	ACSL6	23305	Thyroid	507	144	141	1.63393e-06	2.2884e-08	0.939604	0.0131123	0.0472824
5:132610808-132660808	ENSG00000164403	SHROOM1	134549	Whole_Blood	507	144	141	1.58648e-06	7.04259e-08	0.912316	0.0404516	0.0472304
5:132610808-132660808	ENSG00000072364	AFF4	27125	Skin_Not_Sun_Exposed_Suprapubic	507	144	141	1.63614e-06	2.07905e-08	0.940874	0.0119085	0.0472162
5:132610808-132660808	ENSG00000164400	CSF2	1437	Cells_Cultured_fibroblasts	507	144	141	1.63937e-06	1.76602e-08	0.942731	0.0101085	0.0471586
5:132610808-132660808	ENSG00000279691	NA	NA	Adipose_Visceral_Omentum	507	144	141	1.63819e-06	1.88508e-08	0.942053	0.0107931	0.047152
5:132610808-132660808	ENSG00000155329	ZCCHC10	54819	Skin_Sun_Exposed_Lower_leg	507	144	141	1.63946e-06	1.76772e-08	0.94278	0.0101183	0.0471004
5:132610808-132660808	ENSG00000155329	ZCCHC10	54819	Colon_Transverse	507	144	141	1.63769e-06	1.94967e-08	0.941766	0.0111646	0.047068
5:132610808-132660808	ENSG00000164406	LEAP2	116842	Esophagus_Muscularis	507	144	141	1.63744e-06	1.98204e-08	0.94162	0.0113508	0.0470274
5:132610808-132660808	ENSG00000164405	UQCRQ	27089	Cells_Cultured_fibroblasts	507	144	141	1.63682e-06	2.06314e-08	0.941261	0.0118173	0.0469199
5:132610808-132660808	ENSG00000197208	SLC22A4	6583	Nerve_Tibial	507	144	141	1.63867e-06	1.88683e-08	0.942329	0.0108034	0.0468663
5:132610808-132660808	ENSG00000217128	FNIP1	96459	Muscle_Skeletal	507	144	141	1.63798e-06	1.96556e-08	0.94193	0.0112563	0.0468119
5:132610808-132660808	ENSG00000205089	CCNI2	645121	Lung	507	144	141	1.63917e-06	1.86553e-08	0.942613	0.0106811	0.0467038
5:132610808-132660808	ENSG00000197536	IRF1-AS1	NA	Adipose_Subcutaneous	507	144	141	1.62993e-06	2.79393e-08	0.9373	0.01602	0.0466783
5:132610808-132660808	ENSG00000230612	NA	NA	Breast_Mammary_Tissue	507	144	141	1.63705e-06	2.08438e-08	0.941393	0.0119397	0.0466654
5:132610808-132660808	ENSG00000164404	GDF9	2661	Cells_Cultured_fibroblasts	507	144	141	1.64064e-06	1.74777e-08	0.943459	0.0100041	0.0465356
5:132610808-132660808	ENSG00000169194	IL13	3596	Lung	507	144	141	1.63992e-06	1.83813e-08	0.943045	0.0105238	0.0464297
5:132610808-132660808	ENSG00000198944	SOWAHA	134548	Nerve_Tibial	507	144	141	1.63918e-06	1.93538e-08	0.94262	0.0110832	0.046295
5:132610808-132660808	ENSG00000217128	FNIP1	96459	Skin_Sun_Exposed_Lower_leg	507	144	141	1.6412e-06	1.75676e-08	0.943781	0.0100562	0.0461608
5:132610808-132660808	ENSG00000164403	SHROOM1	134549	Esophagus_Mucosa	507	144	141	1.63994e-06	1.8966e-08	0.943055	0.0108605	0.0460826
5:132610808-132660808	ENSG00000248648	NA	NA	Skin_Sun_Exposed_Lower_leg	507	144	141	1.6424e-06	1.65116e-08	0.944475	0.009449	0.0460746
5:132610808-132660808	ENSG00000263597	MIR3936	100500865	Nerve_Tibial	507	144	141	1.63215e-06	2.68495e-08	0.93858	0.0153939	0.0460248
5:132610808-132660808	ENSG00000279197	NA	NA	Esophagus_Mucosa	507	144	141	1.63455e-06	2.48746e-08	0.939955	0.0142585	0.0457845
5:132610808-132660808	ENSG00000164398	ACSL6	23305	Adipose_Subcutaneous	507	144	141	1.63878e-06	2.0809e-08	0.942391	0.0119207	0.0456868
5:132610808-132660808	ENSG00000131437	KIF3A	11127	Adipose_Visceral_Omentum	507	144	141	1.64053e-06	1.90945e-08	0.943394	0.0109347	0.0456694
5:132610808-132660808	ENSG00000125347	IRF1	3659	Esophagus_Muscularis	507	144	141	1.6368e-06	2.29106e-08	0.941253	0.0131293	0.0456156
5:132610808-132660808	ENSG00000072364	AFF4	27125	Whole_Blood	507	144	141	1.63964e-06	2.01801e-08	0.942883	0.0115591	0.0455561
5:132610808-132660808	ENSG00000155329	ZCCHC10	54819	Skin_Not_Sun_Exposed_Suprapubic	507	144	141	1.64252e-06	1.7396e-08	0.944543	0.00995819	0.0454968
5:132610808-132660808	ENSG00000072364	AFF4	27125	Esophagus_Mucosa	507	144	141	1.64206e-06	1.79747e-08	0.944274	0.010291	0.045433
5:132610808-132660808	ENSG00000272203	NA	NA	Adipose_Subcutaneous	507	144	141	1.64114e-06	1.89061e-08	0.94375	0.0108267	0.0454217
5:132610808-132660808	ENSG00000155329	ZCCHC10	54819	Muscle_Skeletal	507	144	141	1.64106e-06	1.90325e-08	0.943704	0.0108994	0.0453946
5:132610808-132660808	ENSG00000170606	HSPA4	3308	Adipose_Visceral_Omentum	507	144	141	1.64031e-06	1.99677e-08	0.94327	0.0114373	0.0452915
5:132610808-132660808	ENSG00000224431	NA	NA	Skin_Sun_Exposed_Lower_leg	507	144	141	1.64256e-06	1.77197e-08	0.944563	0.0101446	0.045291
5:132610808-132660808	ENSG00000164403	SHROOM1	134549	Thyroid	507	144	141	1.63862e-06	2.18459e-08	0.9423	0.0125174	0.0451812
5:132610808-132660808	ENSG00000251616	NA	NA	Skin_Not_Sun_Exposed_Suprapubic	507	144	141	1.64111e-06	1.93753e-08	0.943732	0.0110967	0.0451693
5:132610808-132660808	ENSG00000170606	HSPA4	3308	Lung	507	144	141	1.64043e-06	2.01444e-08	0.943341	0.0115391	0.0451183
5:132610808-132660808	ENSG00000072364	AFF4	27125	Lung	507	144	141	1.63603e-06	2.45543e-08	0.940807	0.014075	0.0451168
5:132610808-132660808	ENSG00000169194	IL13	3596	Skin_Not_Sun_Exposed_Suprapubic	507	144	141	1.64218e-06	1.85003e-08	0.944346	0.0105937	0.0450585
5:132610808-132660808	ENSG00000113522	RAD50	10111	Adipose_Visceral_Omentum	507	144	141	1.62709e-06	3.38997e-08	0.935671	0.0194494	0.0448784
5:132610808-132660808	ENSG00000233006	MIR3936HG	553103	Skin_Sun_Exposed_Lower_leg	507	144	141	1.63478e-06	2.62736e-08	0.940088	0.0150639	0.0448468
5:132610808-132660808	ENSG00000131435	PDLIM4	8572	Lung	507	144	141	1.64287e-06	1.82099e-08	0.944744	0.0104269	0.0448277
5:132610808-132660808	ENSG00000164405	UQCRQ	27089	Skin_Not_Sun_Exposed_Suprapubic	507	144	141	1.64106e-06	2.00664e-08	0.943703	0.0114945	0.0448007
5:132610808-132660808	ENSG00000248648	NA	NA	Esophagus_Mucosa	507	144	141	1.63739e-06	2.37499e-08	0.941594	0.0136127	0.0447921
5:132610808-132660808	ENSG00000164404	GDF9	2661	Adipose_Visceral_Omentum	507	144	141	1.64149e-06	1.96589e-08	0.943946	0.0112602	0.0447918
5:132610808-132660808	ENSG00000164403	SHROOM1	134549	Skin_Sun_Exposed_Lower_leg	507	144	141	1.64284e-06	1.83074e-08	0.944725	0.010483	0.0447899
5:132610808-132660808	ENSG00000263597	MIR3936	100500865	Esophagus_Muscularis	507	144	141	1.64267e-06	1.84962e-08	0.944628	0.0105916	0.0447791
5:132610808-132660808	ENSG00000072364	AFF4	27125	Nerve_Tibial	507	144	141	1.64328e-06	1.79511e-08	0.94498	0.0102782	0.0447399
5:132610808-132660808	ENSG00000169194	IL13	3596	Nerve_Tibial	507	144	141	1.64292e-06	1.83697e-08	0.944771	0.0105189	0.0447084
5:132610808-132660808	ENSG00000113520	IL4	3565	Whole_Blood	507	144	141	1.63205e-06	2.9394e-08	0.938521	0.0168586	0.0446186
5:132610808-132660808	ENSG00000164406	LEAP2	116842	Cells_Cultured_fibroblasts	507	144	141	1.64379e-06	1.77724e-08	0.945273	0.0101756	0.0445493
5:132610808-132660808	ENSG00000248648	NA	NA	Cells_Cultured_fibroblasts	507	144	141	1.64363e-06	1.81347e-08	0.945179	0.010384	0.0444358
5:132610808-132660808	ENSG00000233006	MIR3936HG	553103	Cells_Cultured_fibroblasts	507	144	141	1.64259e-06	1.92544e-08	0.944581	0.011028	0.0443898
5:132610808-132660808	ENSG00000248648	NA	NA	Lung	507	144	141	1.64236e-06	1.95631e-08	0.944451	0.0112055	0.0443415
5:132610808-132660808	ENSG00000197208	SLC22A4	6583	Adipose_Subcutaneous	507	144	141	1.63876e-06	2.33349e-08	0.942378	0.0133747	0.0442457
5:132610808-132660808	ENSG00000197208	SLC22A4	6583	Adipose_Visceral_Omentum	507	144	141	1.64307e-06	1.90325e-08	0.944859	0.0109005	0.0442388
5:132610808-132660808	ENSG00000197375	SLC22A5	6584	Adipose_Visceral_Omentum	507	144	141	1.64331e-06	1.88695e-08	0.944994	0.0108068	0.0441975
5:132610808-132660808	ENSG00000230612	NA	NA	Thyroid	507	144	141	1.64398e-06	1.82365e-08	0.945379	0.0104428	0.0441766
5:132610808-132660808	ENSG00000164404	GDF9	2661	Lung	507	144	141	1.64367e-06	1.87765e-08	0.945205	0.0107535	0.0440399
5:132610808-132660808	ENSG00000197536	IRF1-AS1	NA	Esophagus_Mucosa	507	144	141	1.63986e-06	2.26858e-08	0.943009	0.0130016	0.0439875
5:132610808-132660808	ENSG00000131435	PDLIM4	8572	Cells_Cultured_fibroblasts	507	144	141	1.63983e-06	2.28319e-08	0.942992	0.0130857	0.0439205
5:132610808-132660808	ENSG00000197536	IRF1-AS1	NA	Lung	507	144	141	1.63863e-06	2.40495e-08	0.942302	0.0137859	0.0439101
5:132610808-132660808	ENSG00000217128	FNIP1	96459	Nerve_Tibial	507	144	141	1.6436e-06	1.91654e-08	0.945159	0.0109773	0.0438615
5:132610808-132660808	ENSG00000198944	SOWAHA	134548	Skin_Sun_Exposed_Lower_leg	507	144	141	1.64365e-06	1.94205e-08	0.945188	0.0111242	0.0436858
5:132610808-132660808	ENSG00000230612	NA	NA	Skin_Not_Sun_Exposed_Suprapubic	507	144	141	1.64242e-06	2.08088e-08	0.944486	0.0119226	0.04359
5:132610808-132660808	ENSG00000164403	SHROOM1	134549	Lung	507	144	141	1.62957e-06	3.36764e-08	0.937092	0.0193222	0.0435845
5:132610808-132660808	ENSG00000235253	EEF1A1P50	NA	Skin_Not_Sun_Exposed_Suprapubic	507	144	141	1.64298e-06	2.05799e-08	0.944808	0.0117912	0.0433995
5:132610808-132660808	ENSG00000235253	EEF1A1P50	NA	Lung	507	144	141	1.6394e-06	2.42715e-08	0.942745	0.0139142	0.043339
5:132610808-132660808	ENSG00000234290	NA	NA	Lung	507	144	141	1.64188e-06	2.18157e-08	0.944172	0.0125019	0.0433245
5:132610808-132660808	ENSG00000125347	IRF1	3659	Skin_Not_Sun_Exposed_Suprapubic	507	144	141	1.64385e-06	1.98475e-08	0.945305	0.0113701	0.043323
5:132610808-132660808	ENSG00000164404	GDF9	2661	Muscle_Skeletal	507	144	141	1.64351e-06	2.03415e-08	0.945113	0.0116542	0.0432307
5:132610808-132660808	ENSG00000202533	Y_RNA	NA	Thyroid	507	144	141	1.6418e-06	2.22971e-08	0.944129	0.012779	0.0430906
5:132610808-132660808	ENSG00000125347	IRF1	3659	Cells_Cultured_fibroblasts	507	144	141	1.64278e-06	2.14476e-08	0.944688	0.0122906	0.0430193
5:132610808-132660808	ENSG00000164402	SEPTIN8	23176	Artery_Tibial	507	144	141	1.64511e-06	1.92169e-08	0.946031	0.0110078	0.0429597
5:132610808-132660808	ENSG00000164406	LEAP2	116842	Skin_Sun_Exposed_Lower_leg	507	144	141	1.63546e-06	2.91928e-08	0.940479	0.0167447	0.0427749
5:132610808-132660808	ENSG00000155329	ZCCHC10	54819	Cells_Cultured_fibroblasts	507	144	141	1.64588e-06	1.89038e-08	0.946471	0.010828	0.0426992
5:132610808-132660808	ENSG00000279584	NA	NA	Thyroid	507	144	141	1.6464e-06	1.83852e-08	0.946772	0.0105299	0.0426965
5:132610808-132660808	ENSG00000164403	SHROOM1	134549	Artery_Tibial	507	144	141	1.64371e-06	2.1207e-08	0.945225	0.0121526	0.042621
5:132610808-132660808	ENSG00000230612	NA	NA	Adipose_Subcutaneous	507	144	141	1.63986e-06	2.53647e-08	0.943014	0.0145437	0.042441
5:132610808-132660808	ENSG00000223548	ACSL6-AS1	101927693	Nerve_Tibial	507	144	141	1.64666e-06	1.86141e-08	0.946921	0.0106617	0.0424155
5:132610808-132660808	ENSG00000279197	NA	NA	Skin_Sun_Exposed_Lower_leg	507	144	141	1.64819e-06	1.7299e-08	0.947803	0.00990561	0.0422901
5:132610808-132660808	ENSG00000263597	MIR3936	100500865	Thyroid	507	144	141	1.64737e-06	1.82121e-08	0.947331	0.0104308	0.0422363
5:132610808-132660808	ENSG00000164405	UQCRQ	27089	Whole_Blood	507	144	141	1.64969e-06	1.59335e-08	0.948666	0.00912043	0.0422123
5:132610808-132660808	ENSG00000197536	IRF1-AS1	NA	Skin_Sun_Exposed_Lower_leg	507	144	141	1.64731e-06	1.84476e-08	0.947297	0.0105663	0.0421349
5:132610808-132660808	ENSG00000125347	IRF1	3659	Nerve_Tibial	507	144	141	1.64328e-06	2.24914e-08	0.94498	0.0128917	0.0421263
5:132610808-132660808	ENSG00000198944	SOWAHA	134548	Adipose_Subcutaneous	507	144	141	1.64824e-06	1.77338e-08	0.947828	0.0101559	0.0420145
5:132610808-132660808	ENSG00000202533	Y_RNA	NA	Nerve_Tibial	507	144	141	1.64376e-06	2.22216e-08	0.945254	0.0127367	0.0420077
5:132610808-132660808	ENSG00000164402	SEPTIN8	23176	Adipose_Subcutaneous	507	144	141	1.64802e-06	1.79756e-08	0.947702	0.0102949	0.0420011
5:132610808-132660808	ENSG00000234290	NA	NA	Thyroid	507	144	141	1.63073e-06	3.53324e-08	0.93776	0.0202762	0.0419626
5:132610808-132660808	ENSG00000170606	HSPA4	3308	Muscle_Skeletal	507	144	141	1.62046e-06	4.56745e-08	0.931857	0.0262235	0.0419183
5:132610808-132660808	ENSG00000217128	FNIP1	96459	Artery_Tibial	507	144	141	1.64385e-06	2.23668e-08	0.945308	0.0128203	0.0418696
5:132610808-132660808	ENSG00000170606	HSPA4	3308	Adipose_Subcutaneous	507	144	141	1.64661e-06	1.98439e-08	0.946894	0.0113696	0.0417347
5:132610808-132660808	ENSG00000169194	IL13	3596	Artery_Tibial	507	144	141	1.64978e-06	1.69818e-08	0.948714	0.00972392	0.0415608
5:132610808-132660808	ENSG00000205089	CCNI2	645121	Artery_Tibial	507	144	141	1.64868e-06	1.82831e-08	0.948082	0.0104723	0.0414443
5:132610808-132660808	ENSG00000217128	FNIP1	96459	Thyroid	507	144	141	1.647e-06	2.00203e-08	0.947118	0.0114714	0.0414091
5:132610808-132660808	ENSG00000202533	Y_RNA	NA	Adipose_Subcutaneous	507	144	141	1.64527e-06	2.18495e-08	0.946122	0.0125233	0.0413531
5:132610808-132660808	ENSG00000155329	ZCCHC10	54819	Artery_Tibial	507	144	141	1.64861e-06	1.86453e-08	0.948045	0.0106808	0.0412722
5:132610808-132660808	ENSG00000131437	KIF3A	11127	Thyroid	507	144	141	1.6483e-06	1.89848e-08	0.947866	0.0108761	0.0412561
5:132610808-132660808	ENSG00000170606	HSPA4	3308	Thyroid	507	144	141	1.64696e-06	2.05839e-08	0.947095	0.0117958	0.0411072
5:132610808-132660808	ENSG00000164405	UQCRQ	27089	Artery_Tibial	507	144	141	1.649e-06	1.87216e-08	0.948266	0.010725	0.0410072
5:132610808-132660808	ENSG00000263597	MIR3936	100500865	Muscle_Skeletal	507	144	141	1.65119e-06	1.66152e-08	0.949525	0.0095137	0.0409598
5:132610808-132660808	ENSG00000202533	Y_RNA	NA	Artery_Tibial	507	144	141	1.65123e-06	1.66318e-08	0.949548	0.00952328	0.040927
5:132610808-132660808	ENSG00000164402	SEPTIN8	23176	Thyroid	507	144	141	1.63328e-06	3.46769e-08	0.939226	0.0199003	0.040872
5:132610808-132660808	ENSG00000197536	IRF1-AS1	NA	Thyroid	507	144	141	1.53279e-06	1.35894e-07	0.881441	0.0781063	0.0404512
5:132610808-132660808	ENSG00000113522	RAD50	10111	Stomach	507	144	141	8.11519e-07	8.58811e-07	0.466669	0.493825	0.0395042
5:132610808-132660808	ENSG00000197536	IRF1-AS1	NA	Whole_Blood	507	144	141	1.63136e-06	3.89776e-08	0.938122	0.0223748	0.0395011
5:132610808-132660808	ENSG00000238160	LINC02863	NA	Whole_Blood	507	144	141	1.65064e-06	2.00202e-08	0.949212	0.0114734	0.039313
5:132610808-132660808	ENSG00000113522	RAD50	10111	Skin_Sun_Exposed_Lower_leg	507	144	141	1.02197e-06	6.50597e-07	0.587692	0.374092	0.0382146
5:132610808-132660808	ENSG00000164403	SHROOM1	134549	Muscle_Skeletal	507	144	141	1.65396e-06	1.89841e-08	0.951119	0.0108789	0.0380003
5:132610808-132660808	ENSG00000205089	CCNI2	645121	Muscle_Skeletal	507	144	141	1.65582e-06	1.7181e-08	0.952191	0.00984208	0.0379649
5:132610808-132660808	ENSG00000169194	IL13	3596	Muscle_Skeletal	507	144	141	1.65713e-06	1.60021e-08	0.952942	0.00916419	0.0378923
5:132610808-132660808	ENSG00000113522	RAD50	10111	Artery_Aorta	507	144	141	1.06761e-06	6.06734e-07	0.613937	0.348869	0.0371924
5:132610808-132660808	ENSG00000197536	IRF1-AS1	NA	Artery_Tibial	507	144	141	1.22837e-06	4.51892e-07	0.706382	0.259829	0.0337871
5:132610808-132660808	ENSG00000113522	RAD50	10111	Esophagus_Mucosa	507	144	141	3.32996e-07	1.35805e-06	0.191491	0.780929	0.0275783
5:132610808-132660808	ENSG00000233006	MIR3936HG	553103	Stomach	507	144	141	2.29019e-07	1.47446e-06	0.131699	0.847879	0.0204205
5:132610808-132660808	ENSG00000113522	RAD50	10111	Thyroid	507	144	141	3.25291e-08	1.67205e-06	0.0187061	0.9615	0.0197921
5:132610808-132660808	ENSG00000197536	IRF1-AS1	NA	Muscle_Skeletal	507	144	141	9.61093e-08	1.62677e-06	0.0552682	0.935477	0.00925318
5:132610808-132660808	ENSG00000113522	RAD50	10111	Nerve_Tibial	507	144	141	2.72069e-10	1.73827e-06	0.000156455	0.999605	0.000236346
[hhaapani@atlas	Coloc]$	cat	Dermatophytosis_META_FG12_UKB_ESTBB_MVP.locus_coloc.results_chr8_142712416-142762416.csv

### Sheet: S3. Colocalization_FTO
locus	ensg_id	gene_name	entrez_id	tissue_gtex_v8	nsnps_gwas	nsnps_gtex	nsnps_both	PP.H0.abf	PP.H1.abf	PP.H2.abf	PP.H3.abf	PP.H4.abf
16:53717042-53767042	ENSG00000177508	IRX3	79191	Pancreas	503	201	200	1.137e-21	1.97855e-20	0.00760571	0.13149	0.860904
16:53717042-53767042	ENSG00000279589	NA	NA	Adipose_Subcutaneous	503	201	200	4.12969e-20	1.72227e-21	0.276246	0.0108078	0.712946
16:53717042-53767042	ENSG00000177508	IRX3	79191	Colon_Sigmoid	503	201	200	4.62688e-20	2.31472e-21	0.309504	0.0148081	0.675687
16:53717042-53767042	ENSG00000261056	NA	NA	Prostate	503	201	200	6.09233e-20	2.51816e-21	0.407533	0.0162684	0.576199
16:53717042-53767042	ENSG00000177508	IRX3	79191	Cells_Cultured_fibroblasts	503	201	200	7.80501e-20	2.12539e-21	0.522099	0.0137532	0.464148
16:53717042-53767042	ENSG00000140718	FTO	79068	Small_Intestine_Terminal_Ileum	503	201	200	7.97437e-20	1.67712e-21	0.533428	0.0107629	0.45581
16:53717042-53767042	ENSG00000280027	NA	NA	Testis	503	201	200	8.79651e-20	2.51149e-21	0.588423	0.0164048	0.395172
16:53717042-53767042	ENSG00000262714	NA	NA	Lung	503	201	200	8.92056e-20	2.49623e-21	0.596721	0.016311	0.386968
16:53717042-53767042	ENSG00000177200	CHD9	80205	Brain_Hippocampus	503	201	200	9.29478e-20	4.06693e-21	0.621753	0.0268534	0.351393
16:53717042-53767042	ENSG00000283689	NA	NA	Testis	503	201	200	9.77041e-20	4.12461e-21	0.653569	0.0272715	0.319159
16:53717042-53767042	ENSG00000177508	IRX3	79191	Esophagus_Muscularis	503	201	200	1.00039e-19	3.20349e-21	0.669189	0.0211193	0.309692
16:53717042-53767042	ENSG00000262714	NA	NA	Colon_Transverse	503	201	200	1.00397e-19	3.76404e-21	0.671584	0.0248752	0.303541
16:53717042-53767042	ENSG00000261056	NA	NA	Small_Intestine_Terminal_Ileum	503	201	200	1.02672e-19	1.91169e-21	0.686802	0.0124871	0.300711
16:53717042-53767042	ENSG00000177508	IRX3	79191	Brain_Cortex	503	201	200	1.02336e-19	2.50401e-21	0.684552	0.016451	0.298997
16:53717042-53767042	ENSG00000166971	AKTIP	64400	Colon_Transverse	503	201	200	1.03156e-19	2.30582e-21	0.690042	0.0151294	0.294829
16:53717042-53767042	ENSG00000277559	NA	NA	Pancreas	503	201	200	6.12112e-20	4.75164e-20	0.409459	0.317577	0.272964
16:53717042-53767042	ENSG00000277639	NA	105371267	Esophagus_Muscularis	503	201	200	1.08886e-19	2.58117e-21	0.728372	0.0170115	0.254617
16:53717042-53767042	ENSG00000261056	NA	NA	Adipose_Visceral_Omentum	503	201	200	1.10532e-19	2.18779e-21	0.739379	0.0143885	0.246232
16:53717042-53767042	ENSG00000103494	RPGRIP1L	23322	Brain_Hypothalamus	503	201	200	1.11865e-19	2.2243e-21	0.748296	0.0146419	0.237062
16:53717042-53767042	ENSG00000177508	IRX3	79191	Pituitary	503	201	200	1.11621e-19	2.50361e-21	0.746665	0.0165105	0.236825
16:53717042-53767042	ENSG00000279344	NA	NA	Cells_Cultured_fibroblasts	503	201	200	1.10817e-19	3.6985e-21	0.741288	0.0245061	0.234206
16:53717042-53767042	ENSG00000140718	FTO	79068	Skin_Not_Sun_Exposed_Suprapubic	503	201	200	1.13511e-19	1.789e-21	0.759303	0.0117382	0.228959
16:53717042-53767042	ENSG00000262714	NA	NA	Skin_Not_Sun_Exposed_Suprapubic	503	201	200	1.13968e-19	1.85023e-21	0.762364	0.0121512	0.225484
16:53717042-53767042	ENSG00000140718	FTO	79068	Heart_Left_Ventricle	503	201	200	1.1319e-19	3.22503e-21	0.757157	0.0213516	0.221492
16:53717042-53767042	ENSG00000261056	NA	NA	Minor_Salivary_Gland	503	201	200	1.14924e-19	2.62929e-21	0.768755	0.0173742	0.213871
16:53717042-53767042	ENSG00000279722	NA	NA	Pituitary	503	201	200	1.15895e-19	2.84957e-21	0.775252	0.0188556	0.205893
16:53717042-53767042	ENSG00000261804	NA	NA	Colon_Transverse	503	201	200	1.1623e-19	2.70485e-21	0.777491	0.0178889	0.20462
16:53717042-53767042	ENSG00000283689	NA	NA	Heart_Left_Ventricle	503	201	200	1.17058e-19	2.10185e-21	0.78303	0.0138567	0.203113
16:53717042-53767042	ENSG00000177508	IRX3	79191	Artery_Tibial	503	201	200	1.17097e-19	2.26297e-21	0.783296	0.0149359	0.201768
16:53717042-53767042	ENSG00000140718	FTO	79068	Pancreas	503	201	200	1.1419e-19	5.83893e-21	0.763846	0.0388609	0.197293
16:53717042-53767042	ENSG00000177508	IRX3	79191	Adipose_Visceral_Omentum	503	201	200	1.15603e-19	5.19513e-21	0.773301	0.0345595	0.192139
16:53717042-53767042	ENSG00000277639	NA	105371267	Adipose_Visceral_Omentum	503	201	200	1.19004e-19	3.55237e-21	0.796051	0.0235824	0.180367
16:53717042-53767042	ENSG00000280027	NA	NA	Kidney_Cortex	503	195	194	1.20745e-19	2.29735e-21	0.807699	0.0151905	0.177111
16:53717042-53767042	ENSG00000103494	RPGRIP1L	23322	Prostate	503	201	200	1.20644e-19	2.42194e-21	0.807019	0.016024	0.176957
16:53717042-53767042	ENSG00000262714	NA	NA	Skin_Sun_Exposed_Lower_leg	503	201	200	1.20676e-19	2.40354e-21	0.807236	0.0159011	0.176863
16:53717042-53767042	ENSG00000261804	NA	NA	Esophagus_Mucosa	503	201	200	1.20955e-19	2.73161e-21	0.809103	0.0180997	0.172798
16:53717042-53767042	ENSG00000103494	RPGRIP1L	23322	Artery_Aorta	503	201	200	1.22023e-19	2.73092e-21	0.816244	0.0181022	0.165654
16:53717042-53767042	ENSG00000283689	NA	NA	Pancreas	503	201	200	1.14268e-19	1.0669e-20	0.764373	0.0712031	0.164424
16:53717042-53767042	ENSG00000166971	AKTIP	64400	Ovary	503	200	199	1.2281e-19	2.28785e-21	0.821511	0.0151407	0.163348
16:53717042-53767042	ENSG00000277559	NA	NA	Thyroid	503	201	200	1.22761e-19	2.49535e-21	0.821185	0.0165298	0.162285
16:53717042-53767042	ENSG00000262714	NA	NA	Esophagus_Mucosa	503	201	200	1.23232e-19	2.28472e-21	0.824333	0.0151226	0.160545
16:53717042-53767042	ENSG00000103479	RBL2	5934	Liver	503	201	200	1.21753e-19	3.93472e-21	0.814439	0.026161	0.1594
16:53717042-53767042	ENSG00000277639	NA	105371267	Pituitary	503	201	200	1.23394e-19	2.30682e-21	0.825418	0.0152717	0.159311
16:53717042-53767042	ENSG00000261804	NA	NA	Skin_Not_Sun_Exposed_Suprapubic	503	201	200	1.2386e-19	1.9445e-21	0.828536	0.0128487	0.158616
16:53717042-53767042	ENSG00000280027	NA	NA	Esophagus_Mucosa	503	201	200	1.23405e-19	2.55224e-21	0.825491	0.0169151	0.157594
16:53717042-53767042	ENSG00000279741	NA	NA	Spleen	503	201	200	1.23228e-19	3.17477e-21	0.824305	0.0210823	0.154613
16:53717042-53767042	ENSG00000103479	RBL2	5934	Testis	503	201	200	1.23338e-19	3.45323e-21	0.825044	0.0229476	0.152009
16:53717042-53767042	ENSG00000279589	NA	NA	Breast_Mammary_Tissue	503	201	200	1.21063e-19	5.95882e-21	0.809823	0.0397097	0.150467
16:53717042-53767042	ENSG00000275191	NA	NA	Brain_Hypothalamus	503	201	200	1.24503e-19	2.89844e-21	0.832835	0.0192405	0.147924
16:53717042-53767042	ENSG00000275191	NA	NA	Artery_Aorta	503	201	200	1.2566e-19	2.06877e-21	0.840572	0.0136928	0.145735
16:53717042-53767042	ENSG00000177508	IRX3	79191	Ovary	503	200	199	1.25296e-19	2.67038e-21	0.838139	0.0177188	0.144142
16:53717042-53767042	ENSG00000277559	NA	NA	Stomach	503	201	200	1.25886e-19	2.17546e-21	0.842086	0.0144088	0.143506
16:53717042-53767042	ENSG00000103494	RPGRIP1L	23322	Heart_Left_Ventricle	503	201	200	1.25698e-19	2.40306e-21	0.840832	0.0159315	0.143237
16:53717042-53767042	ENSG00000277559	NA	NA	Brain_Amygdala	503	201	200	1.25588e-19	2.55507e-21	0.840095	0.0169486	0.142956
16:53717042-53767042	ENSG00000103494	RPGRIP1L	23322	Pancreas	503	201	200	1.25676e-19	2.4729e-21	0.840681	0.016399	0.14292
16:53717042-53767042	ENSG00000279344	NA	NA	Pancreas	503	201	200	1.22281e-19	6.16062e-21	0.817972	0.0410691	0.140959
16:53717042-53767042	ENSG00000279741	NA	NA	Minor_Salivary_Gland	503	201	200	1.26155e-19	2.36782e-21	0.843888	0.0156986	0.140414
16:53717042-53767042	ENSG00000103479	RBL2	5934	Brain_Amygdala	503	201	200	1.25153e-19	3.57534e-21	0.837181	0.0237774	0.139042
16:53717042-53767042	ENSG00000103494	RPGRIP1L	23322	Whole_Blood	503	201	200	1.26975e-19	2.04132e-21	0.849372	0.0135178	0.13711
16:53717042-53767042	ENSG00000279589	NA	NA	Esophagus_Mucosa	503	201	200	1.26841e-19	2.52233e-21	0.848473	0.0167378	0.13479
16:53717042-53767042	ENSG00000279722	NA	NA	Minor_Salivary_Gland	503	201	200	1.26729e-19	2.66567e-21	0.847725	0.0176968	0.134578
16:53717042-53767042	ENSG00000103479	RBL2	5934	Cells_EBV-transformed_lymphocytes	503	195	194	1.27004e-19	2.50325e-21	0.849563	0.0166111	0.133826
16:53717042-53767042	ENSG00000283689	NA	NA	Adipose_Subcutaneous	503	201	200	1.27379e-19	2.20168e-21	0.852074	0.0145943	0.133332
16:53717042-53767042	ENSG00000279722	NA	NA	Stomach	503	201	200	1.26293e-19	3.32024e-21	0.844811	0.0220769	0.133112
16:53717042-53767042	ENSG00000261056	NA	NA	Artery_Coronary	503	201	200	1.27046e-19	2.63734e-21	0.849846	0.0175093	0.132645
16:53717042-53767042	ENSG00000177200	CHD9	80205	Thyroid	503	201	200	1.27672e-19	2.03e-21	0.854033	0.0134467	0.13252
16:53717042-53767042	ENSG00000177508	IRX3	79191	Thyroid	503	201	200	1.27392e-19	2.68361e-21	0.852162	0.0178214	0.130016
16:53717042-53767042	ENSG00000275191	NA	NA	Skin_Not_Sun_Exposed_Suprapubic	503	201	200	1.27849e-19	2.23141e-21	0.855215	0.0147965	0.129988
16:53717042-53767042	ENSG00000277559	NA	NA	Nerve_Tibial	503	201	200	1.28169e-19	2.23754e-21	0.857356	0.0148397	0.127805
16:53717042-53767042	ENSG00000279589	NA	NA	Esophagus_Gastroesophageal_Junction	503	201	200	1.28441e-19	2.04505e-21	0.859176	0.0135526	0.127271
16:53717042-53767042	ENSG00000166971	AKTIP	64400	Brain_Amygdala	503	201	200	1.25805e-19	4.80667e-21	0.841545	0.0320267	0.126428
16:53717042-53767042	ENSG00000280027	NA	NA	Stomach	503	201	200	1.27595e-19	3.1396e-21	0.853519	0.020876	0.125605
16:53717042-53767042	ENSG00000283689	NA	NA	Brain_Hypothalamus	503	201	200	1.28293e-19	2.49605e-21	0.858185	0.0165715	0.125243
16:53717042-53767042	ENSG00000261056	NA	NA	Colon_Sigmoid	503	201	200	1.28785e-19	2.42611e-21	0.861481	0.0161065	0.122413
16:53717042-53767042	ENSG00000103494	RPGRIP1L	23322	Nerve_Tibial	503	201	200	1.26827e-19	4.46042e-21	0.848383	0.0297151	0.121902
16:53717042-53767042	ENSG00000280027	NA	NA	Minor_Salivary_Gland	503	201	200	1.28693e-19	2.61665e-21	0.860861	0.0173818	0.121757
16:53717042-53767042	ENSG00000261291	NA	NA	Cells_EBV-transformed_lymphocytes	503	195	194	1.29077e-19	2.28396e-21	0.863433	0.0151566	0.121411
16:53717042-53767042	ENSG00000103479	RBL2	5934	Colon_Sigmoid	503	201	200	1.23549e-19	8.11568e-21	0.826453	0.0541686	0.119379
16:53717042-53767042	ENSG00000275191	NA	NA	Thyroid	503	201	200	1.27708e-19	4.05166e-21	0.854271	0.0269839	0.118745
16:53717042-53767042	ENSG00000177508	IRX3	79191	Spleen	503	201	200	1.28303e-19	3.46691e-21	0.858255	0.0230725	0.118673
16:53717042-53767042	ENSG00000177200	CHD9	80205	Minor_Salivary_Gland	503	201	200	1.29381e-19	2.40112e-21	0.865468	0.0159431	0.118589
16:53717042-53767042	ENSG00000140718	FTO	79068	Liver	503	201	200	1.25272e-19	6.73353e-21	0.837981	0.0449253	0.117094
16:53717042-53767042	ENSG00000277559	NA	NA	Adrenal_Gland	503	201	200	1.28874e-19	3.36826e-21	0.862075	0.0224157	0.115509
16:53717042-53767042	ENSG00000283689	NA	NA	Brain_Substantia_nigra	503	200	199	1.29331e-19	3.12317e-21	0.86513	0.0207776	0.114092
16:53717042-53767042	ENSG00000261056	NA	NA	Cells_EBV-transformed_lymphocytes	503	195	194	1.30041e-19	2.46722e-21	0.869878	0.0163902	0.113732
16:53717042-53767042	ENSG00000177200	CHD9	80205	Skin_Not_Sun_Exposed_Suprapubic	503	201	200	1.29644e-19	3.12147e-21	0.867223	0.0207684	0.112009
16:53717042-53767042	ENSG00000275191	NA	NA	Cells_EBV-transformed_lymphocytes	503	195	194	1.30687e-19	2.50675e-21	0.874204	0.0166592	0.109137
16:53717042-53767042	ENSG00000280027	NA	NA	Spleen	503	201	200	1.29715e-19	3.53254e-21	0.867703	0.0235214	0.108776
16:53717042-53767042	ENSG00000279589	NA	NA	Lung	503	201	200	1.31196e-19	2.14031e-21	0.877604	0.0142089	0.108187
16:53717042-53767042	ENSG00000177200	CHD9	80205	Esophagus_Muscularis	503	201	200	1.3118e-19	2.16308e-21	0.877498	0.0143613	0.108141
16:53717042-53767042	ENSG00000283689	NA	NA	Pituitary	503	201	200	1.31141e-19	2.28034e-21	0.877237	0.0151462	0.107617
16:53717042-53767042	ENSG00000140718	FTO	79068	Artery_Aorta	503	201	200	1.30801e-19	2.81577e-21	0.874966	0.0187292	0.106305
16:53717042-53767042	ENSG00000275191	NA	NA	Testis	503	201	200	1.30657e-19	3.00105e-21	0.874001	0.0199688	0.10603
16:53717042-53767042	ENSG00000260078	MPHOSPH10P1	NA	Small_Intestine_Terminal_Ileum	503	201	200	1.30365e-19	3.30202e-21	0.872047	0.0219821	0.10597
16:53717042-53767042	ENSG00000279741	NA	NA	Kidney_Cortex	503	195	194	1.31118e-19	2.61962e-21	0.877086	0.0174179	0.105496
16:53717042-53767042	ENSG00000283689	NA	NA	Artery_Coronary	503	201	200	1.31211e-19	2.61579e-21	0.877704	0.0173929	0.104904
16:53717042-53767042	ENSG00000275191	NA	NA	Brain_Frontal_Cortex_BA9	503	201	200	1.18315e-19	1.55231e-20	0.79144	0.103733	0.104827
16:53717042-53767042	ENSG00000279344	NA	NA	Small_Intestine_Terminal_Ileum	503	201	200	1.31494e-19	2.35761e-21	0.8796	0.015666	0.104734
16:53717042-53767042	ENSG00000279722	NA	NA	Brain_Anterior_cingulate_cortex_BA24	503	201	200	1.30664e-19	3.19075e-21	0.87405	0.0212391	0.104711
16:53717042-53767042	ENSG00000277559	NA	NA	Artery_Aorta	503	201	200	1.31781e-19	2.08942e-21	0.881521	0.0138721	0.104606
16:53717042-53767042	ENSG00000166971	AKTIP	64400	Brain_Cortex	503	201	200	1.27606e-19	6.30155e-21	0.853593	0.0420484	0.104359
16:53717042-53767042	ENSG00000277639	NA	105371267	Esophagus_Gastroesophageal_Junction	503	201	200	1.31637e-19	2.2947e-21	0.880558	0.0152457	0.104196
16:53717042-53767042	ENSG00000279589	NA	NA	Colon_Sigmoid	503	201	200	1.31063e-19	2.90517e-21	0.876718	0.0193295	0.103952
16:53717042-53767042	ENSG00000103494	RPGRIP1L	23322	Colon_Sigmoid	503	201	200	1.3107e-19	2.91955e-21	0.876762	0.0194259	0.103812
16:53717042-53767042	ENSG00000279589	NA	NA	Cells_EBV-transformed_lymphocytes	503	195	194	1.31862e-19	2.28892e-21	0.882061	0.0152085	0.10273
16:53717042-53767042	ENSG00000177508	IRX3	79191	Kidney_Cortex	503	195	194	1.31649e-19	2.5044e-21	0.880639	0.0166499	0.102711
16:53717042-53767042	ENSG00000283304	LINC02183	NA	Testis	503	201	200	1.31736e-19	2.43676e-21	0.881218	0.0161976	0.102584
16:53717042-53767042	ENSG00000277639	NA	105371267	Brain_Spinal_cord_cervical_c-1	503	201	200	1.31594e-19	2.65385e-21	0.880267	0.0176503	0.102082
16:53717042-53767042	ENSG00000103479	RBL2	5934	Brain_Substantia_nigra	503	200	199	1.30798e-19	3.45478e-21	0.874945	0.023008	0.102047
16:53717042-53767042	ENSG00000259962	NA	NA	Spleen	503	201	200	1.31785e-19	2.513e-21	0.881544	0.0167084	0.101748
16:53717042-53767042	ENSG00000177200	CHD9	80205	Brain_Cortex	503	201	200	1.31821e-19	2.49643e-21	0.88179	0.0165977	0.101613
16:53717042-53767042	ENSG00000275191	NA	NA	Brain_Caudate_basal_ganglia	503	201	200	1.32038e-19	2.31623e-21	0.883241	0.0153926	0.101366
16:53717042-53767042	ENSG00000279722	NA	NA	Brain_Frontal_Cortex_BA9	503	201	200	1.31503e-19	2.85972e-21	0.879661	0.0190282	0.101311
16:53717042-53767042	ENSG00000275191	NA	NA	Brain_Cortex	503	201	200	1.31609e-19	2.79952e-21	0.88037	0.0186258	0.101004
16:53717042-53767042	ENSG00000279589	NA	NA	Ovary	503	200	199	1.30441e-19	4.13504e-21	0.872558	0.0275606	0.0998817
16:53717042-53767042	ENSG00000177200	CHD9	80205	Brain_Frontal_Cortex_BA9	503	201	200	1.31192e-19	3.48345e-21	0.87758	0.0232026	0.0992174
16:53717042-53767042	ENSG00000103494	RPGRIP1L	23322	Breast_Mammary_Tissue	503	201	200	1.11945e-19	2.27434e-20	0.748828	0.152038	0.0991343
16:53717042-53767042	ENSG00000261804	NA	NA	Lung	503	201	200	1.32248e-19	2.47795e-21	0.884644	0.0164768	0.0988792
16:53717042-53767042	ENSG00000279344	NA	NA	Adipose_Visceral_Omentum	503	201	200	1.27317e-19	7.40954e-21	0.85166	0.0494656	0.0988748
16:53717042-53767042	ENSG00000177200	CHD9	80205	Pancreas	503	201	200	1.32431e-19	2.35392e-21	0.88587	0.0156476	0.0984829
16:53717042-53767042	ENSG00000280392	NA	NA	Esophagus_Gastroesophageal_Junction	503	201	200	1.32507e-19	2.53665e-21	0.886373	0.0168716	0.0967555
16:53717042-53767042	ENSG00000277559	NA	NA	Brain_Caudate_basal_ganglia	503	201	200	1.32738e-19	2.33659e-21	0.88792	0.0155335	0.0965469
16:53717042-53767042	ENSG00000140718	FTO	79068	Artery_Tibial	503	201	200	1.3086e-19	4.34147e-21	0.875356	0.0289456	0.0956985
16:53717042-53767042	ENSG00000166971	AKTIP	64400	Skin_Not_Sun_Exposed_Suprapubic	503	201	200	1.3255e-19	2.7554e-21	0.886665	0.0183366	0.0949982
16:53717042-53767042	ENSG00000177508	IRX3	79191	Brain_Cerebellar_Hemisphere	503	201	200	1.3238e-19	3.00525e-21	0.885528	0.0200084	0.0944639
16:53717042-53767042	ENSG00000103479	RBL2	5934	Ovary	503	200	199	1.32756e-19	2.6719e-21	0.888038	0.0177789	0.0941827
16:53717042-53767042	ENSG00000177200	CHD9	80205	Brain_Cerebellar_Hemisphere	503	201	200	1.33004e-19	2.45954e-21	0.889701	0.0163586	0.0939409
16:53717042-53767042	ENSG00000283689	NA	NA	Uterus	503	200	199	1.33086e-19	2.38817e-21	0.890247	0.0158812	0.0938714
16:53717042-53767042	ENSG00000277559	NA	NA	Artery_Coronary	503	201	200	1.32861e-19	2.66543e-21	0.888744	0.0177363	0.0935194
16:53717042-53767042	ENSG00000140718	FTO	79068	Vagina	503	200	199	1.33128e-19	2.45561e-21	0.89053	0.0163331	0.0931366
16:53717042-53767042	ENSG00000166971	AKTIP	64400	Heart_Atrial_Appendage	503	201	200	1.31104e-19	4.53433e-21	0.876991	0.0302386	0.0927707
16:53717042-53767042	ENSG00000283304	LINC02183	NA	Breast_Mammary_Tissue	503	201	200	1.33287e-19	2.45048e-21	0.891591	0.0162998	0.092109
16:53717042-53767042	ENSG00000140718	FTO	79068	Brain_Anterior_cingulate_cortex_BA24	503	201	200	1.33275e-19	2.48698e-21	0.891511	0.0165441	0.0919452
16:53717042-53767042	ENSG00000261804	NA	NA	Cells_EBV-transformed_lymphocytes	503	195	194	1.33503e-19	2.35767e-21	0.893036	0.0156798	0.0912846
16:53717042-53767042	ENSG00000275191	NA	NA	Brain_Cerebellum	503	201	200	1.33407e-19	2.49176e-21	0.892395	0.016577	0.0910277
16:53717042-53767042	ENSG00000177508	IRX3	79191	Vagina	503	200	199	1.32647e-19	3.35828e-21	0.887312	0.0223742	0.0903142
16:53717042-53767042	ENSG00000277639	NA	105371267	Heart_Atrial_Appendage	503	201	200	1.33669e-19	2.34171e-21	0.894149	0.0155741	0.0902773
16:53717042-53767042	ENSG00000283689	NA	NA	Heart_Atrial_Appendage	503	201	200	1.33818e-19	2.25146e-21	0.895147	0.0149708	0.089882
16:53717042-53767042	ENSG00000177200	CHD9	80205	Vagina	503	200	199	1.33708e-19	2.37057e-21	0.894411	0.0157676	0.0898216
16:53717042-53767042	ENSG00000103494	RPGRIP1L	23322	Testis	503	201	200	1.24699e-19	1.13853e-20	0.834149	0.0760695	0.0897816
16:53717042-53767042	ENSG00000275191	NA	NA	Kidney_Cortex	503	195	194	1.33674e-19	2.41512e-21	0.894185	0.0160657	0.0897497
16:53717042-53767042	ENSG00000277559	NA	NA	Adipose_Visceral_Omentum	503	201	200	1.3274e-19	3.37814e-21	0.887932	0.0225078	0.0895606
16:53717042-53767042	ENSG00000177508	IRX3	79191	Brain_Amygdala	503	201	200	1.33603e-19	2.52917e-21	0.893707	0.0168288	0.0894638
16:53717042-53767042	ENSG00000279344	NA	NA	Brain_Putamen_basal_ganglia	503	201	200	1.33432e-19	2.73586e-21	0.892561	0.0182117	0.0892274
16:53717042-53767042	ENSG00000261056	NA	NA	Spleen	503	201	200	1.338e-19	2.37285e-21	0.895028	0.0157835	0.0891886
16:53717042-53767042	ENSG00000103494	RPGRIP1L	23322	Kidney_Cortex	503	195	194	1.3361e-19	2.60409e-21	0.893754	0.0173306	0.0889151
16:53717042-53767042	ENSG00000260078	MPHOSPH10P1	NA	Minor_Salivary_Gland	503	201	200	1.3368e-19	2.55423e-21	0.894223	0.0169971	0.0887798
16:53717042-53767042	ENSG00000177200	CHD9	80205	Prostate	503	201	200	1.33408e-19	2.88572e-21	0.892406	0.019215	0.0883794
16:53717042-53767042	ENSG00000177508	IRX3	79191	Brain_Hippocampus	503	201	200	1.33791e-19	2.52816e-21	0.894963	0.0168234	0.0882137
16:53717042-53767042	ENSG00000103494	RPGRIP1L	23322	Artery_Tibial	503	201	200	1.27879e-19	8.57222e-21	0.855419	0.0572546	0.0873259
16:53717042-53767042	ENSG00000166971	AKTIP	64400	Brain_Nucleus_accumbens_basal_ganglia	503	201	200	1.3395e-19	2.51938e-21	0.896027	0.0167656	0.087207
16:53717042-53767042	ENSG00000261804	NA	NA	Breast_Mammary_Tissue	503	201	200	1.34373e-19	2.129e-21	0.898855	0.0141545	0.0869905
16:53717042-53767042	ENSG00000283689	NA	NA	Adrenal_Gland	503	201	200	1.3277e-19	3.79414e-21	0.888137	0.0252935	0.0865693
16:53717042-53767042	ENSG00000177200	CHD9	80205	Kidney_Cortex	503	195	194	1.34067e-19	2.51309e-21	0.896813	0.0167243	0.0864628
16:53717042-53767042	ENSG00000275191	NA	NA	Stomach	503	201	200	1.34318e-19	2.26764e-21	0.898489	0.0150824	0.0864289
16:53717042-53767042	ENSG00000261291	NA	NA	Vagina	503	200	199	1.3404e-19	2.54766e-21	0.896629	0.0169556	0.086415
16:53717042-53767042	ENSG00000140718	FTO	79068	Esophagus_Gastroesophageal_Junction	503	201	200	1.29838e-19	6.76256e-21	0.868519	0.0451503	0.0863306
16:53717042-53767042	ENSG00000177200	CHD9	80205	Brain_Amygdala	503	201	200	1.33509e-19	3.09566e-21	0.89308	0.0206214	0.0862985
16:53717042-53767042	ENSG00000177200	CHD9	80205	Brain_Hypothalamus	503	201	200	1.3405e-19	2.56009e-21	0.896696	0.0170389	0.0862654
16:53717042-53767042	ENSG00000279589	NA	NA	Colon_Transverse	503	201	200	1.34358e-19	2.30706e-21	0.898757	0.0153466	0.0858968
16:53717042-53767042	ENSG00000177200	CHD9	80205	Artery_Coronary	503	201	200	1.34214e-19	2.49245e-21	0.897791	0.016587	0.0856219
16:53717042-53767042	ENSG00000166971	AKTIP	64400	Small_Intestine_Terminal_Ileum	503	201	200	1.33133e-19	3.62828e-21	0.890566	0.0241853	0.0852489
16:53717042-53767042	ENSG00000166971	AKTIP	64400	Vagina	503	200	199	1.34081e-19	2.70575e-21	0.896904	0.0180144	0.0850817
16:53717042-53767042	ENSG00000177508	IRX3	79191	Stomach	503	201	200	1.32073e-19	4.7425e-21	0.88347	0.031639	0.0848912
16:53717042-53767042	ENSG00000275191	NA	NA	Skin_Sun_Exposed_Lower_leg	503	201	200	1.33923e-19	2.92097e-21	0.895848	0.0194545	0.0846971
16:53717042-53767042	ENSG00000166971	AKTIP	64400	Brain_Substantia_nigra	503	200	199	1.33946e-19	2.90111e-21	0.896004	0.0193217	0.0846746
16:53717042-53767042	ENSG00000260078	MPHOSPH10P1	NA	Spleen	503	201	200	1.34501e-19	2.36217e-21	0.899713	0.0157166	0.0845708
16:53717042-53767042	ENSG00000279589	NA	NA	Heart_Atrial_Appendage	503	201	200	1.34806e-19	2.11984e-21	0.901755	0.014096	0.0841487
16:53717042-53767042	ENSG00000261056	NA	NA	Vagina	503	200	199	1.34456e-19	2.49208e-21	0.899414	0.0165862	0.0839999
16:53717042-53767042	ENSG00000103494	RPGRIP1L	23322	Adipose_Subcutaneous	503	201	200	1.34904e-19	2.04595e-21	0.90241	0.0136019	0.0839885
16:53717042-53767042	ENSG00000277559	NA	NA	Ovary	503	200	199	1.34489e-19	2.46634e-21	0.899634	0.0164141	0.0839517
16:53717042-53767042	ENSG00000277639	NA	105371267	Ovary	503	200	199	1.34656e-19	2.37387e-21	0.900753	0.015796	0.0834506
16:53717042-53767042	ENSG00000140718	FTO	79068	Prostate	503	201	200	1.34609e-19	2.48754e-21	0.900439	0.0165568	0.0830043
16:53717042-53767042	ENSG00000140718	FTO	79068	Brain_Substantia_nigra	503	200	199	1.34002e-19	3.12015e-21	0.896379	0.0207887	0.0828327
16:53717042-53767042	ENSG00000277559	NA	NA	Brain_Hippocampus	503	201	200	1.34695e-19	2.46772e-21	0.901011	0.0164247	0.0825646
16:53717042-53767042	ENSG00000279722	NA	NA	Small_Intestine_Terminal_Ileum	503	201	200	1.34522e-19	2.73353e-21	0.899851	0.0182034	0.0819453
16:53717042-53767042	ENSG00000140718	FTO	79068	Brain_Hypothalamus	503	201	200	1.34889e-19	2.3788e-21	0.902307	0.0158306	0.0818626
16:53717042-53767042	ENSG00000261056	NA	NA	Muscle_Skeletal	503	201	200	1.35119e-19	2.15681e-21	0.903846	0.0143457	0.0818079
16:53717042-53767042	ENSG00000103494	RPGRIP1L	23322	Brain_Amygdala	503	201	200	1.34515e-19	2.76441e-21	0.89981	0.0184101	0.0817799
16:53717042-53767042	ENSG00000261056	NA	NA	Heart_Left_Ventricle	503	201	200	1.34952e-19	2.3693e-21	0.902728	0.0157674	0.0815044
16:53717042-53767042	ENSG00000279722	NA	NA	Cells_EBV-transformed_lymphocytes	503	195	194	1.34914e-19	2.41493e-21	0.902476	0.0160727	0.0814512
16:53717042-53767042	ENSG00000277559	NA	NA	Brain_Nucleus_accumbens_basal_ganglia	503	201	200	1.34835e-19	2.53716e-21	0.901952	0.0168906	0.0811578
16:53717042-53767042	ENSG00000279589	NA	NA	Esophagus_Muscularis	503	201	200	1.35085e-19	2.30645e-21	0.903623	0.0153474	0.0810292
16:53717042-53767042	ENSG00000103479	RBL2	5934	Brain_Nucleus_accumbens_basal_ganglia	503	201	200	1.34384e-19	3.07416e-21	0.898933	0.0204833	0.0805841
16:53717042-53767042	ENSG00000280392	NA	NA	Uterus	503	200	199	1.3502e-19	2.47992e-21	0.903188	0.0165086	0.0803037
16:53717042-53767042	ENSG00000280392	NA	NA	Prostate	503	201	200	1.35177e-19	2.38469e-21	0.904238	0.015872	0.0798898
16:53717042-53767042	ENSG00000140718	FTO	79068	Kidney_Cortex	503	195	194	1.33078e-19	4.54596e-21	0.890197	0.0303297	0.0794735
16:53717042-53767042	ENSG00000261056	NA	NA	Brain_Cortex	503	201	200	1.35358e-19	2.32673e-21	0.905447	0.0154851	0.0790679
16:53717042-53767042	ENSG00000262714	NA	NA	Minor_Salivary_Gland	503	201	200	1.35361e-19	2.39514e-21	0.905464	0.0159432	0.0785928
16:53717042-53767042	ENSG00000279722	NA	NA	Brain_Nucleus_accumbens_basal_ganglia	503	201	200	1.3321e-19	4.55338e-21	0.891079	0.0303803	0.0785412
16:53717042-53767042	ENSG00000177508	IRX3	79191	Small_Intestine_Terminal_Ileum	503	201	200	1.35154e-19	2.61543e-21	0.904082	0.0174168	0.0785014
16:53717042-53767042	ENSG00000283689	NA	NA	Vagina	503	200	199	1.35245e-19	2.53489e-21	0.904689	0.0168781	0.0784329
16:53717042-53767042	ENSG00000279344	NA	NA	Brain_Spinal_cord_cervical_c-1	503	201	200	1.35017e-19	2.772e-21	0.903168	0.0184643	0.0783682
16:53717042-53767042	ENSG00000103494	RPGRIP1L	23322	Brain_Putamen_basal_ganglia	503	201	200	1.33721e-19	4.08469e-21	0.894495	0.0272453	0.0782593
16:53717042-53767042	ENSG00000177508	IRX3	79191	Lung	503	201	200	1.35901e-19	1.95499e-21	0.909082	0.0129995	0.0779183
16:53717042-53767042	ENSG00000275191	NA	NA	Brain_Hippocampus	503	201	200	1.33746e-19	4.11672e-21	0.894662	0.02746	0.0778779
16:53717042-53767042	ENSG00000277639	NA	105371267	Cells_Cultured_fibroblasts	503	201	200	1.34463e-19	3.41492e-21	0.899459	0.0227656	0.0777754
16:53717042-53767042	ENSG00000166971	AKTIP	64400	Brain_Cerebellum	503	201	200	1.35326e-19	2.60207e-21	0.905233	0.0173285	0.0774387
16:53717042-53767042	ENSG00000261804	NA	NA	Minor_Salivary_Gland	503	201	200	1.35249e-19	2.68117e-21	0.904717	0.0178577	0.0774254
16:53717042-53767042	ENSG00000260258	NA	NA	Cells_Cultured_fibroblasts	503	201	200	1.35825e-19	2.13172e-21	0.908571	0.0141824	0.077247
16:53717042-53767042	ENSG00000103479	RBL2	5934	Uterus	503	200	199	1.34754e-19	3.21487e-21	0.901409	0.021428	0.0771635
16:53717042-53767042	ENSG00000280027	NA	NA	Small_Intestine_Terminal_Ileum	503	201	200	1.35301e-19	2.6692e-21	0.905067	0.0177779	0.0771547
16:53717042-53767042	ENSG00000103494	RPGRIP1L	23322	Cells_Cultured_fibroblasts	503	201	200	1.35313e-19	2.66226e-21	0.905149	0.0177315	0.0771197
16:53717042-53767042	ENSG00000279722	NA	NA	Testis	503	201	200	1.35161e-19	2.81807e-21	0.904126	0.0187737	0.0771004
16:53717042-53767042	ENSG00000262714	NA	NA	Spleen	503	201	200	1.35548e-19	2.44675e-21	0.906715	0.01629	0.076995
16:53717042-53767042	ENSG00000103494	RPGRIP1L	23322	Pituitary	503	201	200	1.32889e-19	5.1443e-21	0.888929	0.0343349	0.0767359
16:53717042-53767042	ENSG00000280027	NA	NA	Prostate	503	201	200	1.35541e-19	2.49492e-21	0.906674	0.0166125	0.0767137
16:53717042-53767042	ENSG00000177508	IRX3	79191	Brain_Caudate_basal_ganglia	503	201	200	1.35321e-19	2.71864e-21	0.905196	0.018109	0.0766948
16:53717042-53767042	ENSG00000280392	NA	NA	Brain_Cerebellar_Hemisphere	503	201	200	1.35478e-19	2.56909e-21	0.906247	0.0171087	0.0766441
16:53717042-53767042	ENSG00000277639	NA	105371267	Thyroid	503	201	200	1.35139e-19	2.92982e-21	0.903983	0.0195219	0.0764949
16:53717042-53767042	ENSG00000177508	IRX3	79191	Muscle_Skeletal	503	201	200	1.35926e-19	2.14813e-21	0.909245	0.014293	0.0764619
16:53717042-53767042	ENSG00000261803	LINC02140	NA	Testis	503	201	200	1.35298e-19	2.78302e-21	0.905046	0.01854	0.0764141
16:53717042-53767042	ENSG00000279722	NA	NA	Kidney_Cortex	503	195	194	1.35575e-19	2.53974e-21	0.9069	0.0169129	0.0761876
16:53717042-53767042	ENSG00000103479	RBL2	5934	Pancreas	503	201	200	1.20151e-19	1.79712e-20	0.803721	0.120138	0.0761412
16:53717042-53767042	ENSG00000275191	NA	NA	Adrenal_Gland	503	201	200	1.35631e-19	2.50149e-21	0.907276	0.0166571	0.0760674
16:53717042-53767042	ENSG00000279722	NA	NA	Uterus	503	200	199	1.35182e-19	2.98047e-21	0.904268	0.0198613	0.0758706
16:53717042-53767042	ENSG00000261056	NA	NA	Brain_Spinal_cord_cervical_c-1	503	201	200	1.35112e-19	3.14608e-21	0.9038	0.0209697	0.0752304
16:53717042-53767042	ENSG00000280392	NA	NA	Minor_Salivary_Gland	503	201	200	1.35889e-19	2.39674e-21	0.909002	0.0159574	0.0750407
16:53717042-53767042	ENSG00000103479	RBL2	5934	Kidney_Cortex	503	195	194	1.3587e-19	2.42744e-21	0.908873	0.0161628	0.0749637
16:53717042-53767042	ENSG00000280392	NA	NA	Artery_Coronary	503	201	200	1.35929e-19	2.37449e-21	0.909263	0.0158087	0.0749279
16:53717042-53767042	ENSG00000140718	FTO	79068	Stomach	503	201	200	1.35945e-19	2.35937e-21	0.909375	0.0157076	0.0749178
16:53717042-53767042	ENSG00000166971	AKTIP	64400	Colon_Sigmoid	503	201	200	1.34946e-19	3.36592e-21	0.902688	0.0224407	0.0748711
16:53717042-53767042	ENSG00000177508	IRX3	79191	Brain_Nucleus_accumbens_basal_ganglia	503	201	200	1.35845e-19	2.47227e-21	0.908706	0.0164628	0.0748311
16:53717042-53767042	ENSG00000177200	CHD9	80205	Brain_Nucleus_accumbens_basal_ganglia	503	201	200	1.35661e-19	2.70049e-21	0.907475	0.0179898	0.0745352
16:53717042-53767042	ENSG00000177200	CHD9	80205	Muscle_Skeletal	503	201	200	1.36092e-19	2.27255e-21	0.910355	0.0151272	0.0745174
16:53717042-53767042	ENSG00000279344	NA	NA	Kidney_Cortex	503	195	194	1.35851e-19	2.54822e-21	0.908744	0.0169715	0.0742842
16:53717042-53767042	ENSG00000166971	AKTIP	64400	Kidney_Cortex	503	195	194	1.3587e-19	2.53303e-21	0.908869	0.0168698	0.0742608
16:53717042-53767042	ENSG00000275191	NA	NA	Vagina	503	200	199	1.35799e-19	2.61052e-21	0.908395	0.0173883	0.0742168
16:53717042-53767042	ENSG00000277639	NA	105371267	Brain_Hypothalamus	503	201	200	1.35584e-19	2.83006e-21	0.90696	0.0188568	0.0741828
16:53717042-53767042	ENSG00000103494	RPGRIP1L	23322	Minor_Salivary_Gland	503	201	200	1.35843e-19	2.58352e-21	0.908694	0.0172078	0.074098
16:53717042-53767042	ENSG00000166971	AKTIP	64400	Brain_Spinal_cord_cervical_c-1	503	201	200	1.35073e-19	3.3758e-21	0.90354	0.0225077	0.0739527
16:53717042-53767042	ENSG00000277559	NA	NA	Pituitary	503	201	200	1.3617e-19	2.29874e-21	0.91088	0.0153031	0.0738174
16:53717042-53767042	ENSG00000283689	NA	NA	Breast_Mammary_Tissue	503	201	200	1.35239e-19	3.23419e-21	0.904652	0.0215606	0.0737876
16:53717042-53767042	ENSG00000260078	MPHOSPH10P1	NA	Kidney_Cortex	503	195	194	1.35967e-19	2.52569e-21	0.909523	0.0168214	0.0736554
16:53717042-53767042	ENSG00000261056	NA	NA	Skin_Not_Sun_Exposed_Suprapubic	503	201	200	1.32083e-19	6.41762e-21	0.883536	0.0428556	0.0736083
16:53717042-53767042	ENSG00000103494	RPGRIP1L	23322	Uterus	503	200	199	1.36151e-19	2.36604e-21	0.910752	0.0157536	0.0734947
16:53717042-53767042	ENSG00000166971	AKTIP	64400	Brain_Hippocampus	503	201	200	1.36118e-19	2.4084e-21	0.910531	0.016037	0.0734323
16:53717042-53767042	ENSG00000279741	NA	NA	Cells_EBV-transformed_lymphocytes	503	195	194	1.36273e-19	2.26025e-21	0.911566	0.0150461	0.0733881
16:53717042-53767042	ENSG00000261056	NA	NA	Brain_Cerebellar_Hemisphere	503	201	200	1.36156e-19	2.43485e-21	0.910782	0.0162144	0.0730035
16:53717042-53767042	ENSG00000279741	NA	NA	Small_Intestine_Terminal_Ileum	503	201	200	1.36279e-19	2.3161e-21	0.911609	0.0154201	0.0729705
16:53717042-53767042	ENSG00000177200	CHD9	80205	Stomach	503	201	200	1.3634e-19	2.26838e-21	0.912018	0.015101	0.0728812
16:53717042-53767042	ENSG00000140718	FTO	79068	Spleen	503	201	200	1.3607e-19	2.58435e-21	0.910208	0.0172148	0.0725774
16:53717042-53767042	ENSG00000261056	NA	NA	Adrenal_Gland	503	201	200	1.36101e-19	2.55624e-21	0.910417	0.0170268	0.0725564
16:53717042-53767042	ENSG00000279722	NA	NA	Adipose_Subcutaneous	503	201	200	1.25844e-19	1.28684e-20	0.841804	0.0860082	0.0721881
16:53717042-53767042	ENSG00000140718	FTO	79068	Brain_Putamen_basal_ganglia	503	201	200	1.36305e-19	2.40767e-21	0.911785	0.0160334	0.0721818
16:53717042-53767042	ENSG00000262714	NA	NA	Stomach	503	201	200	1.35965e-19	2.79843e-21	0.909508	0.0186476	0.0718448
16:53717042-53767042	ENSG00000277639	NA	105371267	Esophagus_Mucosa	503	201	200	1.36437e-19	2.33394e-21	0.912662	0.0155406	0.0717973
16:53717042-53767042	ENSG00000103494	RPGRIP1L	23322	Brain_Substantia_nigra	503	200	199	1.3482e-19	3.98316e-21	0.901846	0.0265729	0.0715807
16:53717042-53767042	ENSG00000103479	RBL2	5934	Brain_Anterior_cingulate_cortex_BA24	503	201	200	1.33395e-19	5.44332e-21	0.892316	0.0363405	0.0713439
16:53717042-53767042	ENSG00000280392	NA	NA	Pituitary	503	201	200	1.36531e-19	2.31218e-21	0.913296	0.0153955	0.0713082
16:53717042-53767042	ENSG00000277559	NA	NA	Esophagus_Mucosa	503	201	200	1.3671e-19	2.13987e-21	0.91449	0.0142429	0.0712667
16:53717042-53767042	ENSG00000262714	NA	NA	Cells_EBV-transformed_lymphocytes	503	195	194	1.3629e-19	2.56337e-21	0.91168	0.0170758	0.0712446
16:53717042-53767042	ENSG00000277639	NA	105371267	Brain_Amygdala	503	201	200	1.36239e-19	2.61417e-21	0.911341	0.0174157	0.0712435
16:53717042-53767042	ENSG00000103494	RPGRIP1L	23322	Thyroid	503	201	200	1.35252e-19	3.61211e-21	0.904737	0.0240913	0.0711715
16:53717042-53767042	ENSG00000275191	NA	NA	Artery_Coronary	503	201	200	1.36284e-19	2.64219e-21	0.91164	0.0176036	0.0707559
16:53717042-53767042	ENSG00000261056	NA	NA	Whole_Blood	503	201	200	1.36577e-19	2.36513e-21	0.913603	0.0157504	0.0706464
16:53717042-53767042	ENSG00000166971	AKTIP	64400	Liver	503	201	200	1.36283e-19	2.66951e-21	0.911638	0.0177865	0.0705759
16:53717042-53767042	ENSG00000279722	NA	NA	Pancreas	503	201	200	1.3607e-19	2.88878e-21	0.910209	0.0192533	0.070538
16:53717042-53767042	ENSG00000283689	NA	NA	Kidney_Cortex	503	195	194	1.36598e-19	2.41517e-21	0.913742	0.0160855	0.070172
16:53717042-53767042	ENSG00000140718	FTO	79068	Muscle_Skeletal	503	201	200	6.93296e-25	1.39013e-19	4.63765e-06	0.929828	0.0701669
16:53717042-53767042	ENSG00000166971	AKTIP	64400	Testis	503	201	200	1.36684e-19	2.33785e-21	0.914316	0.0155684	0.0701152
16:53717042-53767042	ENSG00000280027	NA	NA	Cells_EBV-transformed_lymphocytes	503	195	194	1.36443e-19	2.60342e-21	0.912705	0.017345	0.0699496
16:53717042-53767042	ENSG00000279344	NA	NA	Prostate	503	201	200	1.36534e-19	2.54356e-21	0.913314	0.0169448	0.0697412
16:53717042-53767042	ENSG00000103494	RPGRIP1L	23322	Brain_Nucleus_accumbens_basal_ganglia	503	201	200	1.35437e-19	3.69585e-21	0.905974	0.0246532	0.0693729
16:53717042-53767042	ENSG00000275191	NA	NA	Brain_Anterior_cingulate_cortex_BA24	503	201	200	1.36704e-19	2.43225e-21	0.914454	0.0162006	0.0693457
16:53717042-53767042	ENSG00000103494	RPGRIP1L	23322	Brain_Spinal_cord_cervical_c-1	503	201	200	1.36529e-19	2.60767e-21	0.913283	0.0173741	0.0693431
16:53717042-53767042	ENSG00000177200	CHD9	80205	Nerve_Tibial	503	201	200	1.37106e-19	2.06422e-21	0.917143	0.013739	0.069118
16:53717042-53767042	ENSG00000103494	RPGRIP1L	23322	Cells_EBV-transformed_lymphocytes	503	195	194	1.36843e-19	2.32963e-21	0.915378	0.0155144	0.0691073
16:53717042-53767042	ENSG00000279589	NA	NA	Testis	503	201	200	1.36393e-19	2.78351e-21	0.912371	0.0185506	0.0690785
16:53717042-53767042	ENSG00000262714	NA	NA	Pituitary	503	201	200	1.36221e-19	2.97518e-21	0.911218	0.0198328	0.0689494
16:53717042-53767042	ENSG00000103479	RBL2	5934	Muscle_Skeletal	503	201	200	1.3703e-19	2.1814e-21	0.916634	0.0145232	0.0688424
16:53717042-53767042	ENSG00000103494	RPGRIP1L	23322	Brain_Cerebellar_Hemisphere	503	201	200	1.36319e-19	2.90068e-21	0.911878	0.0193346	0.0687875
16:53717042-53767042	ENSG00000277559	NA	NA	Brain_Spinal_cord_cervical_c-1	503	201	200	1.35372e-19	3.848e-21	0.905542	0.0256715	0.0687868
16:53717042-53767042	ENSG00000177200	CHD9	80205	Brain_Caudate_basal_ganglia	503	201	200	1.36729e-19	2.49885e-21	0.914616	0.0166467	0.0687375
16:53717042-53767042	ENSG00000277559	NA	NA	Kidney_Cortex	503	195	194	1.36741e-19	2.49258e-21	0.914699	0.0166048	0.0686961
16:53717042-53767042	ENSG00000262714	NA	NA	Kidney_Cortex	503	195	194	1.36741e-19	2.49816e-21	0.914696	0.0166422	0.0686622
16:53717042-53767042	ENSG00000261804	NA	NA	Kidney_Cortex	503	195	194	1.36586e-19	2.65691e-21	0.913661	0.0177041	0.0686346
16:53717042-53767042	ENSG00000261056	NA	NA	Kidney_Cortex	503	195	194	1.36624e-19	2.62227e-21	0.913912	0.0174725	0.0686151
16:53717042-53767042	ENSG00000177508	IRX3	79191	Heart_Atrial_Appendage	503	201	200	1.36888e-19	2.36075e-21	0.915683	0.0157231	0.0685943
16:53717042-53767042	ENSG00000277639	NA	105371267	Brain_Anterior_cingulate_cortex_BA24	503	201	200	1.36107e-19	3.15443e-21	0.910455	0.0210323	0.0685128
16:53717042-53767042	ENSG00000279722	NA	NA	Prostate	503	201	200	1.36419e-19	2.84657e-21	0.912542	0.018973	0.0684853
16:53717042-53767042	ENSG00000177508	IRX3	79191	Minor_Salivary_Gland	503	201	200	1.36778e-19	2.4942e-21	0.914945	0.0166159	0.0684388
16:53717042-53767042	ENSG00000277639	NA	105371267	Kidney_Cortex	503	195	194	1.36615e-19	2.67913e-21	0.913857	0.0178532	0.0682897
16:53717042-53767042	ENSG00000279344	NA	NA	Adrenal_Gland	503	201	200	1.34515e-19	4.78743e-21	0.89981	0.0319562	0.0682343
16:53717042-53767042	ENSG00000177200	CHD9	80205	Adrenal_Gland	503	201	200	1.36784e-19	2.52215e-21	0.914984	0.0168031	0.0682126
16:53717042-53767042	ENSG00000279589	NA	NA	Skin_Not_Sun_Exposed_Suprapubic	503	201	200	1.37424e-19	1.88635e-21	0.919269	0.0125502	0.0681811
16:53717042-53767042	ENSG00000166971	AKTIP	64400	Cells_Cultured_fibroblasts	503	201	200	1.36587e-19	2.72724e-21	0.913668	0.0181751	0.0681568
16:53717042-53767042	ENSG00000261804	NA	NA	Vagina	503	200	199	1.36933e-19	2.39325e-21	0.915981	0.015941	0.0680784
16:53717042-53767042	ENSG00000277639	NA	105371267	Lung	503	201	200	1.36757e-19	2.58987e-21	0.914803	0.0172564	0.0679407
16:53717042-53767042	ENSG00000279722	NA	NA	Vagina	503	200	199	1.36565e-19	2.78496e-21	0.913519	0.0185615	0.0679193
16:53717042-53767042	ENSG00000177508	IRX3	79191	Brain_Anterior_cingulate_cortex_BA24	503	201	200	1.36798e-19	2.57227e-21	0.91508	0.0171389	0.0677813
16:53717042-53767042	ENSG00000280392	NA	NA	Vagina	503	200	199	1.36803e-19	2.58157e-21	0.915112	0.0172011	0.0676865
16:53717042-53767042	ENSG00000279344	NA	NA	Uterus	503	200	199	1.36904e-19	2.54267e-21	0.915785	0.0169413	0.0672734
16:53717042-53767042	ENSG00000277639	NA	105371267	Artery_Coronary	503	201	200	1.36965e-19	2.48287e-21	0.916194	0.0165413	0.0672643
16:53717042-53767042	ENSG00000277639	NA	105371267	Brain_Cortex	503	201	200	1.37125e-19	2.3326e-21	0.917267	0.0155362	0.067197
16:53717042-53767042	ENSG00000261056	NA	NA	Uterus	503	200	199	1.37046e-19	2.41788e-21	0.91674	0.0161067	0.0671537
16:53717042-53767042	ENSG00000280027	NA	NA	Skin_Sun_Exposed_Lower_leg	503	201	200	1.37515e-19	1.9647e-21	0.919876	0.0130754	0.0670485
16:53717042-53767042	ENSG00000279344	NA	NA	Colon_Sigmoid	503	201	200	1.3692e-19	2.57536e-21	0.915897	0.0171604	0.0669423
16:53717042-53767042	ENSG00000177200	CHD9	80205	Ovary	503	200	199	1.37035e-19	2.46899e-21	0.916667	0.0164488	0.0668839
16:53717042-53767042	ENSG00000275191	NA	NA	Brain_Putamen_basal_ganglia	503	201	200	1.36869e-19	2.64705e-21	0.915553	0.01764	0.0668073
16:53717042-53767042	ENSG00000279741	NA	NA	Vagina	503	200	199	1.37013e-19	2.51942e-21	0.916515	0.0167864	0.066699
16:53717042-53767042	ENSG00000261056	NA	NA	Liver	503	201	200	1.37256e-19	2.28073e-21	0.918146	0.0151898	0.0666641
16:53717042-53767042	ENSG00000277559	NA	NA	Vagina	503	200	199	1.37093e-19	2.46337e-21	0.917055	0.0164116	0.0665332
16:53717042-53767042	ENSG00000103479	RBL2	5934	Brain_Hypothalamus	503	201	200	1.37056e-19	2.50624e-21	0.916808	0.0166985	0.0664931
16:53717042-53767042	ENSG00000177200	CHD9	80205	Brain_Substantia_nigra	503	200	199	1.37132e-19	2.43363e-21	0.917314	0.0162127	0.0664731
16:53717042-53767042	ENSG00000283689	NA	NA	Brain_Spinal_cord_cervical_c-1	503	201	200	1.37104e-19	2.46428e-21	0.917125	0.0164178	0.0664568
16:53717042-53767042	ENSG00000177200	CHD9	80205	Uterus	503	200	199	1.37082e-19	2.5056e-21	0.91698	0.0166943	0.0663259
16:53717042-53767042	ENSG00000177508	IRX3	79191	Uterus	503	200	199	1.37038e-19	2.56023e-21	0.916684	0.0170598	0.0662567
16:53717042-53767042	ENSG00000279722	NA	NA	Brain_Putamen_basal_ganglia	503	201	200	1.36715e-19	2.88931e-21	0.914524	0.0192612	0.0662146
16:53717042-53767042	ENSG00000275191	NA	NA	Small_Intestine_Terminal_Ileum	503	201	200	1.36941e-19	2.68608e-21	0.916035	0.0179019	0.0660634
16:53717042-53767042	ENSG00000277639	NA	105371267	Cells_EBV-transformed_lymphocytes	503	195	194	1.36223e-19	3.40489e-21	0.911233	0.0227102	0.0660572
16:53717042-53767042	ENSG00000166971	AKTIP	64400	Brain_Anterior_cingulate_cortex_BA24	503	201	200	1.36766e-19	2.86549e-21	0.914869	0.019102	0.0660293
16:53717042-53767042	ENSG00000280027	NA	NA	Vagina	503	200	199	1.37183e-19	2.46201e-21	0.917654	0.0164031	0.0659426
16:53717042-53767042	ENSG00000280027	NA	NA	Pituitary	503	201	200	1.37205e-19	2.44153e-21	0.917805	0.0162661	0.0659287
16:53717042-53767042	ENSG00000262714	NA	NA	Small_Intestine_Terminal_Ileum	503	201	200	1.37046e-19	2.62092e-21	0.91674	0.0174663	0.0657935
16:53717042-53767042	ENSG00000279344	NA	NA	Cells_EBV-transformed_lymphocytes	503	195	194	1.36045e-19	3.62521e-21	0.910042	0.0241843	0.0657736
16:53717042-53767042	ENSG00000277639	NA	105371267	Brain_Substantia_nigra	503	200	199	1.36973e-19	2.7069e-21	0.916248	0.0180415	0.0657103
16:53717042-53767042	ENSG00000280392	NA	NA	Brain_Cerebellum	503	201	200	1.37242e-19	2.43976e-21	0.918051	0.0162545	0.0656945
16:53717042-53767042	ENSG00000279722	NA	NA	Esophagus_Mucosa	503	201	200	1.36533e-19	3.16906e-21	0.913305	0.0211332	0.0655618
16:53717042-53767042	ENSG00000279344	NA	NA	Brain_Cerebellar_Hemisphere	503	201	200	1.35641e-19	4.06747e-21	0.90734	0.0271429	0.065517
16:53717042-53767042	ENSG00000177508	IRX3	79191	Brain_Substantia_nigra	503	200	199	1.37167e-19	2.54641e-21	0.917544	0.0169682	0.0654874
16:53717042-53767042	ENSG00000279344	NA	NA	Brain_Hippocampus	503	201	200	1.37105e-19	2.63172e-21	0.917135	0.017539	0.0653255
16:53717042-53767042	ENSG00000279344	NA	NA	Brain_Substantia_nigra	503	200	199	1.37208e-19	2.53414e-21	0.917823	0.0168863	0.0652905
16:53717042-53767042	ENSG00000166971	AKTIP	64400	Uterus	503	200	199	1.3697e-19	2.77866e-21	0.916232	0.018522	0.0652458
16:53717042-53767042	ENSG00000177508	IRX3	79191	Prostate	503	201	200	1.37461e-19	2.28843e-21	0.919516	0.0152427	0.0652412
16:53717042-53767042	ENSG00000166971	AKTIP	64400	Cells_EBV-transformed_lymphocytes	503	195	194	1.37322e-19	2.43707e-21	0.918585	0.0162371	0.0651784
16:53717042-53767042	ENSG00000277559	NA	NA	Brain_Cerebellar_Hemisphere	503	201	200	1.37106e-19	2.65413e-21	0.917139	0.017689	0.0651724
16:53717042-53767042	ENSG00000280027	NA	NA	Colon_Transverse	503	201	200	1.37353e-19	2.42541e-21	0.918792	0.0161592	0.0650487
16:53717042-53767042	ENSG00000277559	NA	NA	Brain_Anterior_cingulate_cortex_BA24	503	201	200	1.3734e-19	2.45613e-21	0.918706	0.0163648	0.0649292
16:53717042-53767042	ENSG00000262714	NA	NA	Vagina	503	200	199	1.3727e-19	2.54413e-21	0.918234	0.0169536	0.0648127
16:53717042-53767042	ENSG00000140718	FTO	79068	Brain_Nucleus_accumbens_basal_ganglia	503	201	200	1.37408e-19	2.41768e-21	0.919162	0.0161078	0.0647299
16:53717042-53767042	ENSG00000279722	NA	NA	Brain_Substantia_nigra	503	200	199	1.3739e-19	2.4481e-21	0.919042	0.0163114	0.0646461
16:53717042-53767042	ENSG00000177200	CHD9	80205	Cells_EBV-transformed_lymphocytes	503	195	194	1.37617e-19	2.22419e-21	0.920557	0.0148136	0.0646293
16:53717042-53767042	ENSG00000166971	AKTIP	64400	Minor_Salivary_Gland	503	201	200	1.37104e-19	2.7496e-21	0.917126	0.0183283	0.0645459
16:53717042-53767042	ENSG00000103494	RPGRIP1L	23322	Brain_Cortex	503	201	200	1.34894e-19	4.97325e-21	0.902342	0.033203	0.0644553
16:53717042-53767042	ENSG00000103494	RPGRIP1L	23322	Artery_Coronary	503	201	200	1.37465e-19	2.40824e-21	0.919543	0.016045	0.0644125
16:53717042-53767042	ENSG00000279344	NA	NA	Brain_Hypothalamus	503	201	200	1.367e-19	3.19091e-21	0.914423	0.0212806	0.0642966
16:53717042-53767042	ENSG00000140718	FTO	79068	Cells_EBV-transformed_lymphocytes	503	195	194	1.36948e-19	2.94701e-21	0.91608	0.0196491	0.0642712
16:53717042-53767042	ENSG00000103479	RBL2	5934	Brain_Caudate_basal_ganglia	503	201	200	1.32885e-19	7.01572e-21	0.888906	0.0468658	0.0642277
16:53717042-53767042	ENSG00000140718	FTO	79068	Uterus	503	200	199	1.3742e-19	2.49995e-21	0.91924	0.0166587	0.0641008
16:53717042-53767042	ENSG00000277559	NA	NA	Uterus	503	200	199	1.37423e-19	2.49957e-21	0.919259	0.0166562	0.0640846
16:53717042-53767042	ENSG00000279589	NA	NA	Uterus	503	200	199	1.37488e-19	2.44174e-21	0.919697	0.0162695	0.0640338
16:53717042-53767042	ENSG00000103494	RPGRIP1L	23322	Liver	503	201	200	1.37511e-19	2.43403e-21	0.919848	0.016218	0.0639342
16:53717042-53767042	ENSG00000140718	FTO	79068	Brain_Hippocampus	503	201	200	1.37577e-19	2.38849e-21	0.920289	0.0159135	0.0637972
16:53717042-53767042	ENSG00000279589	NA	NA	Artery_Aorta	503	201	200	1.36872e-19	3.10049e-21	0.915572	0.0206763	0.0637518
16:53717042-53767042	ENSG00000277639	NA	105371267	Vagina	503	200	199	1.37559e-19	2.41435e-21	0.920172	0.0160865	0.0637418
16:53717042-53767042	ENSG00000177200	CHD9	80205	Brain_Cerebellum	503	201	200	1.37594e-19	2.39374e-21	0.920405	0.0159488	0.0636461
16:53717042-53767042	ENSG00000277559	NA	NA	Brain_Substantia_nigra	503	200	199	1.37437e-19	2.5741e-21	0.919351	0.0171553	0.0634938
16:53717042-53767042	ENSG00000166971	AKTIP	64400	Brain_Hypothalamus	503	201	200	1.34558e-19	5.45608e-21	0.900098	0.0364338	0.0634683
16:53717042-53767042	ENSG00000140718	FTO	79068	Heart_Atrial_Appendage	503	201	200	1.3689e-19	3.12904e-21	0.915692	0.0208676	0.0634407
16:53717042-53767042	ENSG00000279344	NA	NA	Vagina	503	200	199	1.37526e-19	2.49858e-21	0.91995	0.0166503	0.0634002
16:53717042-53767042	ENSG00000103494	RPGRIP1L	23322	Adipose_Visceral_Omentum	503	201	200	1.37659e-19	2.36774e-21	0.920842	0.0157751	0.0633832
16:53717042-53767042	ENSG00000275191	NA	NA	Esophagus_Mucosa	503	201	200	1.33567e-19	6.46084e-21	0.893464	0.0431549	0.0633815
16:53717042-53767042	ENSG00000279722	NA	NA	Brain_Amygdala	503	201	200	1.35781e-19	4.25897e-21	0.908279	0.0284261	0.0632944
16:53717042-53767042	ENSG00000279722	NA	NA	Brain_Cerebellum	503	201	200	1.35942e-19	4.10489e-21	0.909352	0.0273955	0.0632525
16:53717042-53767042	ENSG00000260078	MPHOSPH10P1	NA	Prostate	503	201	200	1.37378e-19	2.67144e-21	0.918959	0.0178068	0.0632342
16:53717042-53767042	ENSG00000177508	IRX3	79191	Brain_Putamen_basal_ganglia	503	201	200	1.37482e-19	2.56917e-21	0.919657	0.0171227	0.0632203
16:53717042-53767042	ENSG00000275191	NA	NA	Uterus	503	200	199	1.37606e-19	2.44778e-21	0.920483	0.0163107	0.0632067
16:53717042-53767042	ENSG00000275191	NA	NA	Minor_Salivary_Gland	503	201	200	1.37661e-19	2.4039e-21	0.920852	0.0160172	0.0631303
16:53717042-53767042	ENSG00000277559	NA	NA	Brain_Hypothalamus	503	201	200	1.37531e-19	2.53898e-21	0.919985	0.0169208	0.0630942
16:53717042-53767042	ENSG00000279344	NA	NA	Brain_Amygdala	503	201	200	1.37504e-19	2.58295e-21	0.919804	0.0172151	0.0629811
16:53717042-53767042	ENSG00000140718	FTO	79068	Brain_Cerebellar_Hemisphere	503	201	200	1.37461e-19	2.63792e-21	0.919516	0.0175829	0.0629008
16:53717042-53767042	ENSG00000279589	NA	NA	Pituitary	503	201	200	1.37423e-19	2.68122e-21	0.919262	0.0178725	0.0628651
16:53717042-53767042	ENSG00000280392	NA	NA	Ovary	503	200	199	1.3721e-19	2.89757e-21	0.917832	0.0193198	0.0628479
16:53717042-53767042	ENSG00000279344	NA	NA	Artery_Coronary	503	201	200	1.37269e-19	2.86457e-21	0.91823	0.0190992	0.0626712
16:53717042-53767042	ENSG00000277559	NA	NA	Minor_Salivary_Gland	503	201	200	1.37805e-19	2.34912e-21	0.921816	0.0156514	0.0625329
16:53717042-53767042	ENSG00000177200	CHD9	80205	Brain_Spinal_cord_cervical_c-1	503	201	200	1.37748e-19	2.40754e-21	0.921432	0.0160422	0.062526
16:53717042-53767042	ENSG00000279344	NA	NA	Heart_Atrial_Appendage	503	201	200	1.37161e-19	3.03179e-21	0.917505	0.0202182	0.0622768
16:53717042-53767042	ENSG00000277559	NA	NA	Small_Intestine_Terminal_Ileum	503	201	200	1.37477e-19	2.7159e-21	0.919621	0.0181051	0.0622739
16:53717042-53767042	ENSG00000103479	RBL2	5934	Brain_Spinal_cord_cervical_c-1	503	201	200	1.36968e-19	3.22844e-21	0.916216	0.0215337	0.0622503
16:53717042-53767042	ENSG00000177508	IRX3	79191	Brain_Spinal_cord_cervical_c-1	503	201	200	1.37626e-19	2.57889e-21	0.920619	0.0171887	0.0621919
16:53717042-53767042	ENSG00000277639	NA	105371267	Spleen	503	201	200	1.37997e-19	2.21046e-21	0.923101	0.0147242	0.0621749
16:53717042-53767042	ENSG00000140718	FTO	79068	Brain_Spinal_cord_cervical_c-1	503	201	200	1.37737e-19	2.47631e-21	0.921361	0.0165026	0.062136
16:53717042-53767042	ENSG00000103479	RBL2	5934	Whole_Blood	503	201	200	1.3782e-19	2.39452e-21	0.921914	0.0159555	0.062131
16:53717042-53767042	ENSG00000279722	NA	NA	Brain_Spinal_cord_cervical_c-1	503	201	200	1.37009e-19	3.20759e-21	0.916489	0.0213943	0.0621166
16:53717042-53767042	ENSG00000277639	NA	105371267	Uterus	503	200	199	1.37776e-19	2.47903e-21	0.921624	0.0165211	0.0618548
16:53717042-53767042	ENSG00000177200	CHD9	80205	Brain_Anterior_cingulate_cortex_BA24	503	201	200	1.37414e-19	2.84257e-21	0.919201	0.0189529	0.0618462
16:53717042-53767042	ENSG00000177508	IRX3	79191	Artery_Coronary	503	201	200	1.37688e-19	2.58453e-21	0.921032	0.0172269	0.0617409
16:53717042-53767042	ENSG00000140718	FTO	79068	Brain_Amygdala	503	201	200	1.37807e-19	2.46588e-21	0.921826	0.0164332	0.0617406
16:53717042-53767042	ENSG00000177200	CHD9	80205	Esophagus_Gastroesophageal_Junction	503	201	200	1.37791e-19	2.48496e-21	0.921724	0.0165608	0.0617156
16:53717042-53767042	ENSG00000261291	NA	NA	Minor_Salivary_Gland	503	201	200	1.36853e-19	3.45484e-21	0.915447	0.0230489	0.0615039
16:53717042-53767042	ENSG00000103494	RPGRIP1L	23322	Vagina	503	200	199	1.37548e-19	2.76575e-21	0.920095	0.0184394	0.0614653
16:53717042-53767042	ENSG00000103494	RPGRIP1L	23322	Brain_Anterior_cingulate_cortex_BA24	503	201	200	1.3726e-19	3.05638e-21	0.91817	0.0203835	0.0614467
16:53717042-53767042	ENSG00000166971	AKTIP	64400	Stomach	503	201	200	1.3798e-19	2.35546e-21	0.922983	0.015695	0.0613216
16:53717042-53767042	ENSG00000262714	NA	NA	Pancreas	503	201	200	1.38199e-19	2.14024e-21	0.924452	0.0142554	0.0612928
16:53717042-53767042	ENSG00000279589	NA	NA	Small_Intestine_Terminal_Ileum	503	201	200	1.37811e-19	2.53426e-21	0.921857	0.0168911	0.0612515
16:53717042-53767042	ENSG00000103494	RPGRIP1L	23322	Ovary	503	200	199	1.38044e-19	2.31399e-21	0.923415	0.0154178	0.0611673
16:53717042-53767042	ENSG00000103479	RBL2	5934	Vagina	503	200	199	1.37555e-19	2.81071e-21	0.920142	0.0187405	0.0611171
16:53717042-53767042	ENSG00000275191	NA	NA	Brain_Nucleus_accumbens_basal_ganglia	503	201	200	1.37987e-19	2.40329e-21	0.923032	0.0160153	0.0609528
16:53717042-53767042	ENSG00000275191	NA	NA	Brain_Amygdala	503	201	200	1.37632e-19	2.76227e-21	0.920661	0.0184167	0.0609224
16:53717042-53767042	ENSG00000140718	FTO	79068	Ovary	503	200	199	1.37356e-19	3.03987e-21	0.918815	0.0202736	0.0609111
16:53717042-53767042	ENSG00000279589	NA	NA	Brain_Cerebellar_Hemisphere	503	201	200	1.37985e-19	2.42398e-21	0.923018	0.0161539	0.0608284
16:53717042-53767042	ENSG00000277559	NA	NA	Breast_Mammary_Tissue	503	201	200	1.36912e-19	3.49951e-21	0.915839	0.0233484	0.0608129
16:53717042-53767042	ENSG00000279344	NA	NA	Liver	503	201	200	1.38089e-19	2.33665e-21	0.923712	0.0155698	0.0607182
16:53717042-53767042	ENSG00000261804	NA	NA	Prostate	503	201	200	1.38019e-19	2.40997e-21	0.923249	0.0160602	0.0606911
16:53717042-53767042	ENSG00000177508	IRX3	79191	Liver	503	201	200	1.37958e-19	2.47208e-21	0.922837	0.0164757	0.060687
16:53717042-53767042	ENSG00000166971	AKTIP	64400	Brain_Frontal_Cortex_BA9	503	201	200	1.37625e-19	2.82158e-21	0.920614	0.0188137	0.0605727
16:53717042-53767042	ENSG00000277639	NA	105371267	Muscle_Skeletal	503	201	200	1.37914e-19	2.54635e-21	0.922544	0.0169727	0.0604837
16:53717042-53767042	ENSG00000177200	CHD9	80205	Colon_Transverse	503	201	200	1.37384e-19	3.08831e-21	0.919	0.0205981	0.0604018
16:53717042-53767042	ENSG00000260078	MPHOSPH10P1	NA	Vagina	503	200	199	1.37727e-19	2.75379e-21	0.921292	0.0183605	0.0603473
16:53717042-53767042	ENSG00000261056	NA	NA	Heart_Atrial_Appendage	503	201	200	1.38158e-19	2.32483e-21	0.924177	0.0154911	0.0603318
16:53717042-53767042	ENSG00000279589	NA	NA	Vagina	503	200	199	1.38031e-19	2.4557e-21	0.923326	0.0163666	0.0603077
16:53717042-53767042	ENSG00000103479	RBL2	5934	Brain_Hippocampus	503	201	200	1.37841e-19	2.65137e-21	0.922054	0.0176754	0.0602708
16:53717042-53767042	ENSG00000103479	RBL2	5934	Small_Intestine_Terminal_Ileum	503	201	200	1.37774e-19	2.71927e-21	0.92161	0.0181297	0.0602601
16:53717042-53767042	ENSG00000279344	NA	NA	Heart_Left_Ventricle	503	201	200	1.37515e-19	3.0131e-21	0.919877	0.0200954	0.060028
16:53717042-53767042	ENSG00000279344	NA	NA	Brain_Caudate_basal_ganglia	503	201	200	1.37782e-19	2.75683e-21	0.921659	0.0183813	0.0599595
16:53717042-53767042	ENSG00000277639	NA	105371267	Liver	503	201	200	1.37919e-19	2.64047e-21	0.922577	0.017603	0.0598201
16:53717042-53767042	ENSG00000177200	CHD9	80205	Small_Intestine_Terminal_Ileum	503	201	200	1.3806e-19	2.50862e-21	0.923524	0.0167211	0.0597553
16:53717042-53767042	ENSG00000140718	FTO	79068	Brain_Caudate_basal_ganglia	503	201	200	1.38258e-19	2.31176e-21	0.924846	0.0154042	0.0597496
16:53717042-53767042	ENSG00000140718	FTO	79068	Artery_Coronary	503	201	200	1.35546e-19	5.02724e-21	0.906702	0.0335688	0.0597287
16:53717042-53767042	ENSG00000166971	AKTIP	64400	Artery_Coronary	503	201	200	1.38164e-19	2.41278e-21	0.924216	0.01608	0.0597038
16:53717042-53767042	ENSG00000277639	NA	105371267	Minor_Salivary_Gland	503	201	200	1.3817e-19	2.40814e-21	0.924256	0.016049	0.0596947
16:53717042-53767042	ENSG00000280392	NA	NA	Colon_Sigmoid	503	201	200	1.38446e-19	2.14167e-21	0.926103	0.0142666	0.0596308
16:53717042-53767042	ENSG00000277559	NA	NA	Heart_Left_Ventricle	503	201	200	1.38082e-19	2.51225e-21	0.923669	0.0167455	0.0595855
16:53717042-53767042	ENSG00000103479	RBL2	5934	Artery_Coronary	503	201	200	1.37667e-19	2.93068e-21	0.920894	0.0195446	0.059561
16:53717042-53767042	ENSG00000277639	NA	105371267	Brain_Hippocampus	503	201	200	1.38192e-19	2.41066e-21	0.924404	0.016066	0.0595304
16:53717042-53767042	ENSG00000140718	FTO	79068	Adrenal_Gland	503	201	200	1.38183e-19	2.42691e-21	0.924345	0.0161748	0.0594801
16:53717042-53767042	ENSG00000280392	NA	NA	Small_Intestine_Terminal_Ileum	503	201	200	1.37431e-19	3.19192e-21	0.919317	0.0212922	0.0593912
16:53717042-53767042	ENSG00000279344	NA	NA	Brain_Anterior_cingulate_cortex_BA24	503	201	200	1.38041e-19	2.58421e-21	0.923394	0.0172271	0.0593794
16:53717042-53767042	ENSG00000277559	NA	NA	Brain_Cerebellum	503	201	200	1.37954e-19	2.67321e-21	0.922812	0.0178224	0.0593656
16:53717042-53767042	ENSG00000140718	FTO	79068	Minor_Salivary_Gland	503	201	200	1.38023e-19	2.61635e-21	0.92327	0.0174422	0.0592874
16:53717042-53767042	ENSG00000277639	NA	105371267	Small_Intestine_Terminal_Ileum	503	201	200	1.38231e-19	2.41056e-21	0.924668	0.0160656	0.0592668
16:53717042-53767042	ENSG00000261056	NA	NA	Esophagus_Gastroesophageal_Junction	503	201	200	1.38269e-19	2.38457e-21	0.924916	0.0158918	0.0591919
16:53717042-53767042	ENSG00000261804	NA	NA	Small_Intestine_Terminal_Ileum	503	201	200	1.38005e-19	2.65481e-21	0.923152	0.0176996	0.0591485
16:53717042-53767042	ENSG00000103494	RPGRIP1L	23322	Small_Intestine_Terminal_Ileum	503	201	200	1.38206e-19	2.45734e-21	0.924496	0.0163787	0.0591251
16:53717042-53767042	ENSG00000275191	NA	NA	Nerve_Tibial	503	201	200	1.38419e-19	2.26008e-21	0.925923	0.0150593	0.0590173
16:53717042-53767042	ENSG00000275191	NA	NA	Ovary	503	200	199	1.38211e-19	2.47418e-21	0.924532	0.0164915	0.0589761
16:53717042-53767042	ENSG00000260078	MPHOSPH10P1	NA	Whole_Blood	503	201	200	1.38615e-19	2.07634e-21	0.927236	0.0138303	0.0589337
16:53717042-53767042	ENSG00000279589	NA	NA	Minor_Salivary_Gland	503	201	200	1.38241e-19	2.45596e-21	0.92473	0.0163697	0.0589008
16:53717042-53767042	ENSG00000280027	NA	NA	Brain_Cerebellum	503	201	200	1.38085e-19	2.62395e-21	0.92369	0.0174935	0.0588167
16:53717042-53767042	ENSG00000279344	NA	NA	Ovary	503	200	199	1.37978e-19	2.73464e-21	0.92297	0.018234	0.0587961
16:53717042-53767042	ENSG00000279589	NA	NA	Adrenal_Gland	503	201	200	1.38291e-19	2.43708e-21	0.925068	0.0162436	0.0586884
16:53717042-53767042	ENSG00000283689	NA	NA	Minor_Salivary_Gland	503	201	200	1.38234e-19	2.51101e-21	0.924683	0.0167383	0.0585785
16:53717042-53767042	ENSG00000103494	RPGRIP1L	23322	Brain_Hippocampus	503	201	200	1.37941e-19	2.81928e-21	0.922727	0.0188005	0.0584724
16:53717042-53767042	ENSG00000279722	NA	NA	Brain_Hippocampus	503	201	200	1.36776e-19	3.99264e-21	0.914932	0.0266495	0.0584182
16:53717042-53767042	ENSG00000103479	RBL2	5934	Minor_Salivary_Gland	503	201	200	1.38102e-19	2.66671e-21	0.923804	0.01778	0.0584159
16:53717042-53767042	ENSG00000166971	AKTIP	64400	Prostate	503	201	200	1.38307e-19	2.47165e-21	0.925172	0.0164752	0.0583523
16:53717042-53767042	ENSG00000103479	RBL2	5934	Brain_Putamen_basal_ganglia	503	201	200	1.3724e-19	3.54059e-21	0.918034	0.0236256	0.0583406
16:53717042-53767042	ENSG00000140718	FTO	79068	Brain_Frontal_Cortex_BA9	503	201	200	1.38133e-19	2.64695e-21	0.924012	0.0176478	0.0583403
16:53717042-53767042	ENSG00000279589	NA	NA	Nerve_Tibial	503	201	200	1.3872e-19	2.06219e-21	0.927934	0.0137362	0.0583295
16:53717042-53767042	ENSG00000103494	RPGRIP1L	23322	Esophagus_Gastroesophageal_Junction	503	201	200	1.3838e-19	2.40278e-21	0.925663	0.0160145	0.0583227
16:53717042-53767042	ENSG00000103494	RPGRIP1L	23322	Brain_Caudate_basal_ganglia	503	201	200	1.37439e-19	3.36637e-21	0.919366	0.0224604	0.058174
16:53717042-53767042	ENSG00000279344	NA	NA	Minor_Salivary_Gland	503	201	200	1.38359e-19	2.45229e-21	0.92552	0.0163459	0.0581343
16:53717042-53767042	ENSG00000277639	NA	105371267	Brain_Frontal_Cortex_BA9	503	201	200	1.38297e-19	2.51448e-21	0.925107	0.0167619	0.058131
16:53717042-53767042	ENSG00000275191	NA	NA	Brain_Cerebellar_Hemisphere	503	201	200	1.38382e-19	2.45316e-21	0.925677	0.0163519	0.0579706
16:53717042-53767042	ENSG00000177508	IRX3	79191	Brain_Cerebellum	503	201	200	1.38082e-19	2.76982e-21	0.923666	0.0184703	0.0578639
16:53717042-53767042	ENSG00000279589	NA	NA	Brain_Cerebellum	503	201	200	1.37709e-19	3.17428e-21	0.921172	0.021176	0.0576519
16:53717042-53767042	ENSG00000279722	NA	NA	Brain_Cerebellar_Hemisphere	503	201	200	1.37462e-19	3.44353e-21	0.919524	0.0229772	0.0574988
16:53717042-53767042	ENSG00000177508	IRX3	79191	Brain_Frontal_Cortex_BA9	503	201	200	1.38426e-19	2.50138e-21	0.925972	0.0166751	0.0573527
16:53717042-53767042	ENSG00000279741	NA	NA	Esophagus_Mucosa	503	201	200	1.38974e-19	1.96988e-21	0.929635	0.0131198	0.0572453
16:53717042-53767042	ENSG00000177508	IRX3	79191	Adrenal_Gland	503	201	200	1.37914e-19	3.03448e-21	0.922543	0.0202412	0.0572157
16:53717042-53767042	ENSG00000279722	NA	NA	Esophagus_Muscularis	503	201	200	1.32088e-19	8.86691e-21	0.883573	0.059256	0.0571706
16:53717042-53767042	ENSG00000261056	NA	NA	Ovary	503	200	199	1.37837e-19	3.15217e-21	0.922029	0.0210288	0.0569418
16:53717042-53767042	ENSG00000166971	AKTIP	64400	Brain_Cerebellar_Hemisphere	503	201	200	1.38248e-19	2.75115e-21	0.924776	0.0183463	0.056878
16:53717042-53767042	ENSG00000177200	CHD9	80205	Brain_Putamen_basal_ganglia	503	201	200	1.38505e-19	2.5132e-21	0.926498	0.0167547	0.0567475
16:53717042-53767042	ENSG00000279344	NA	NA	Brain_Frontal_Cortex_BA9	503	201	200	1.38059e-19	2.97801e-21	0.923512	0.0198641	0.0566238
16:53717042-53767042	ENSG00000280027	NA	NA	Brain_Cerebellar_Hemisphere	503	201	200	1.37871e-19	3.17257e-21	0.922259	0.0211656	0.0565757
16:53717042-53767042	ENSG00000279722	NA	NA	Artery_Coronary	503	201	200	1.37894e-19	3.15564e-21	0.922413	0.0210524	0.0565349
16:53717042-53767042	ENSG00000177508	IRX3	79191	Brain_Hypothalamus	503	201	200	1.38204e-19	2.85676e-21	0.924484	0.0190532	0.0564627
16:53717042-53767042	ENSG00000103479	RBL2	5934	Brain_Frontal_Cortex_BA9	503	201	200	1.37112e-19	3.95003e-21	0.917177	0.0263664	0.0564564
16:53717042-53767042	ENSG00000166971	AKTIP	64400	Brain_Putamen_basal_ganglia	503	201	200	1.37947e-19	3.12047e-21	0.922768	0.0208173	0.0564151
16:53717042-53767042	ENSG00000279741	NA	NA	Prostate	503	201	200	1.38585e-19	2.48934e-21	0.927032	0.0165955	0.0563725
16:53717042-53767042	ENSG00000277559	NA	NA	Liver	503	201	200	1.38717e-19	2.35879e-21	0.927916	0.0157223	0.0563615
16:53717042-53767042	ENSG00000279722	NA	NA	Adipose_Visceral_Omentum	503	201	200	1.2734e-19	1.37543e-20	0.851812	0.0919501	0.0562376
16:53717042-53767042	ENSG00000177508	IRX3	79191	Esophagus_Gastroesophageal_Junction	503	201	200	1.38599e-19	2.50137e-21	0.927125	0.0166761	0.0561986
16:53717042-53767042	ENSG00000280027	NA	NA	Pancreas	503	201	200	1.38812e-19	2.31326e-21	0.928553	0.015418	0.0560293
16:53717042-53767042	ENSG00000277639	NA	105371267	Brain_Nucleus_accumbens_basal_ganglia	503	201	200	1.38563e-19	2.57869e-21	0.926883	0.0171936	0.0559231
16:53717042-53767042	ENSG00000103479	RBL2	5934	Prostate	503	201	200	1.31245e-19	9.89769e-21	0.877934	0.0661524	0.0559139
16:53717042-53767042	ENSG00000140718	FTO	79068	Adipose_Subcutaneous	503	201	200	1.37914e-19	3.22945e-21	0.922548	0.0215468	0.0559054
16:53717042-53767042	ENSG00000166971	AKTIP	64400	Nerve_Tibial	503	201	200	1.36293e-19	4.85994e-21	0.911702	0.0324536	0.0558447
16:53717042-53767042	ENSG00000177200	CHD9	80205	Breast_Mammary_Tissue	503	201	200	1.38613e-19	2.54632e-21	0.927223	0.0169772	0.0557998
16:53717042-53767042	ENSG00000177200	CHD9	80205	Liver	503	201	200	1.38865e-19	2.30652e-21	0.928908	0.0153732	0.0557189
16:53717042-53767042	ENSG00000261056	NA	NA	Brain_Nucleus_accumbens_basal_ganglia	503	201	200	1.13348e-19	2.78279e-20	0.758215	0.186093	0.0556922
16:53717042-53767042	ENSG00000277559	NA	NA	Prostate	503	201	200	1.39011e-19	2.16564e-21	0.929886	0.0144309	0.0556833
16:53717042-53767042	ENSG00000277639	NA	105371267	Heart_Left_Ventricle	503	201	200	1.38824e-19	2.36249e-21	0.92863	0.0157477	0.0556225
16:53717042-53767042	ENSG00000261056	NA	NA	Pancreas	503	201	200	1.38931e-19	2.25874e-21	0.929345	0.0150537	0.0556008
16:53717042-53767042	ENSG00000177508	IRX3	79191	Artery_Aorta	503	201	200	1.39126e-19	2.07967e-21	0.930651	0.013856	0.0554928
16:53717042-53767042	ENSG00000262714	NA	NA	Prostate	503	201	200	1.3797e-19	3.23832e-21	0.922922	0.0216066	0.0554716
16:53717042-53767042	ENSG00000166971	AKTIP	64400	Brain_Caudate_basal_ganglia	503	201	200	1.38716e-19	2.49703e-21	0.92791	0.0166479	0.0554422
16:53717042-53767042	ENSG00000279722	NA	NA	Ovary	503	200	199	1.33168e-19	8.05893e-21	0.890796	0.0538531	0.0553514
16:53717042-53767042	ENSG00000277639	NA	105371267	Brain_Caudate_basal_ganglia	503	201	200	1.38471e-19	2.77318e-21	0.92627	0.0184953	0.0552343
16:53717042-53767042	ENSG00000283689	NA	NA	Muscle_Skeletal	503	201	200	1.39268e-19	1.97893e-21	0.931604	0.0131824	0.0552133
16:53717042-53767042	ENSG00000279722	NA	NA	Brain_Caudate_basal_ganglia	503	201	200	1.38215e-19	3.03548e-21	0.924558	0.02025	0.0551918
16:53717042-53767042	ENSG00000103479	RBL2	5934	Esophagus_Gastroesophageal_Junction	503	201	200	1.27134e-19	1.4119e-20	0.850435	0.0943909	0.0551737
16:53717042-53767042	ENSG00000279722	NA	NA	Brain_Hypothalamus	503	201	200	1.34207e-19	7.05793e-21	0.897748	0.0471574	0.0550948
16:53717042-53767042	ENSG00000277639	NA	105371267	Stomach	503	201	200	1.37708e-19	3.56694e-21	0.921165	0.0238052	0.0550297
16:53717042-53767042	ENSG00000275191	NA	NA	Colon_Transverse	503	201	200	1.38885e-19	2.39358e-21	0.929042	0.0159563	0.0550018
16:53717042-53767042	ENSG00000279722	NA	NA	Spleen	503	201	200	1.37731e-19	3.54932e-21	0.921323	0.0236874	0.0549894
16:53717042-53767042	ENSG00000283689	NA	NA	Prostate	503	201	200	1.38796e-19	2.4868e-21	0.928447	0.0165799	0.0549727
16:53717042-53767042	ENSG00000277639	NA	105371267	Testis	503	201	200	1.38979e-19	2.31151e-21	0.929672	0.0154074	0.0549208
16:53717042-53767042	ENSG00000140718	FTO	79068	Pituitary	503	201	200	1.38705e-19	2.58944e-21	0.927834	0.0172666	0.0548992
16:53717042-53767042	ENSG00000279589	NA	NA	Prostate	503	201	200	1.3867e-19	2.63447e-21	0.927602	0.0175679	0.0548298
16:53717042-53767042	ENSG00000177200	CHD9	80205	Colon_Sigmoid	503	201	200	1.39052e-19	2.25483e-21	0.930158	0.0150284	0.0548138
16:53717042-53767042	ENSG00000277639	NA	105371267	Prostate	503	201	200	1.38687e-19	2.62254e-21	0.927718	0.0174881	0.0547936
16:53717042-53767042	ENSG00000275191	NA	NA	Prostate	503	201	200	1.38827e-19	2.48332e-21	0.928655	0.0165568	0.0547882
16:53717042-53767042	ENSG00000166971	AKTIP	64400	Esophagus_Gastroesophageal_Junction	503	201	200	1.31507e-19	9.81491e-21	0.879683	0.0655999	0.0547169
16:53717042-53767042	ENSG00000140718	FTO	79068	Brain_Cortex	503	201	200	1.37254e-19	4.07329e-21	0.918128	0.0271927	0.054679
16:53717042-53767042	ENSG00000279344	NA	NA	Artery_Aorta	503	201	200	1.33884e-19	7.47255e-21	0.89559	0.0499315	0.0544784
16:53717042-53767042	ENSG00000279589	NA	NA	Artery_Coronary	503	201	200	1.38085e-19	3.27744e-21	0.923689	0.0218692	0.0544419
16:53717042-53767042	ENSG00000140718	FTO	79068	Breast_Mammary_Tissue	503	201	200	1.39015e-19	2.35237e-21	0.929913	0.0156812	0.0544062
16:53717042-53767042	ENSG00000279722	NA	NA	Brain_Cortex	503	201	200	1.37122e-19	4.25149e-21	0.917248	0.028385	0.054367
16:53717042-53767042	ENSG00000103479	RBL2	5934	Stomach	503	201	200	1.37529e-19	3.86363e-21	0.919967	0.0257906	0.0542426
16:53717042-53767042	ENSG00000279344	NA	NA	Brain_Cortex	503	201	200	1.38706e-19	2.7013e-21	0.927841	0.0180156	0.0541435
16:53717042-53767042	ENSG00000279722	NA	NA	Liver	503	201	200	1.38728e-19	2.69339e-21	0.927988	0.0179628	0.0540492
16:53717042-53767042	ENSG00000103479	RBL2	5934	Pituitary	503	201	200	1.38117e-19	3.32275e-21	0.923902	0.0221729	0.053925
16:53717042-53767042	ENSG00000166971	AKTIP	64400	Spleen	503	201	200	1.38844e-19	2.5969e-21	0.928769	0.0173175	0.053914
16:53717042-53767042	ENSG00000177508	IRX3	79191	Nerve_Tibial	503	201	200	1.39158e-19	2.28618e-21	0.930868	0.015239	0.0538929
16:53717042-53767042	ENSG00000279344	NA	NA	Brain_Cerebellum	503	201	200	1.37782e-19	3.67736e-21	0.92166	0.0245451	0.0537954
16:53717042-53767042	ENSG00000279722	NA	NA	Adrenal_Gland	503	201	200	1.38954e-19	2.5213e-21	0.929498	0.016812	0.0536895
16:53717042-53767042	ENSG00000140718	FTO	79068	Brain_Cerebellum	503	201	200	1.38894e-19	2.58372e-21	0.929097	0.0172296	0.0536735
16:53717042-53767042	ENSG00000261804	NA	NA	Stomach	503	201	200	1.39297e-19	2.18259e-21	0.931795	0.0145463	0.0536584
16:53717042-53767042	ENSG00000277639	NA	105371267	Adrenal_Gland	503	201	200	1.38933e-19	2.54861e-21	0.929362	0.0169947	0.0536432
16:53717042-53767042	ENSG00000166971	AKTIP	64400	Adrenal_Gland	503	201	200	1.3854e-19	2.94477e-21	0.926733	0.0196447	0.0536226
16:53717042-53767042	ENSG00000259517	LINC02169	NA	Skin_Not_Sun_Exposed_Suprapubic	503	201	200	1.39327e-19	2.16302e-21	0.931995	0.0144155	0.0535895
16:53717042-53767042	ENSG00000103494	RPGRIP1L	23322	Spleen	503	201	200	1.39258e-19	2.2453e-21	0.931535	0.014966	0.0534991
16:53717042-53767042	ENSG00000166971	AKTIP	64400	Artery_Aorta	503	201	200	1.26446e-19	1.50575e-20	0.845831	0.10067	0.0534984
16:53717042-53767042	ENSG00000279344	NA	NA	Brain_Nucleus_accumbens_basal_ganglia	503	201	200	1.37441e-19	4.06976e-21	0.919383	0.0271703	0.0534466
16:53717042-53767042	ENSG00000283689	NA	NA	Thyroid	503	201	200	1.39313e-19	2.23144e-21	0.931905	0.0148735	0.053221
16:53717042-53767042	ENSG00000277639	NA	105371267	Skin_Sun_Exposed_Lower_leg	503	201	200	1.39443e-19	2.10862e-21	0.932774	0.0140519	0.0531743
16:53717042-53767042	ENSG00000140718	FTO	79068	Testis	503	201	200	1.3931e-19	2.25889e-21	0.931882	0.0150573	0.0530608
16:53717042-53767042	ENSG00000103479	RBL2	5934	Adrenal_Gland	503	201	200	1.36738e-19	4.84236e-21	0.914678	0.0323389	0.052983
16:53717042-53767042	ENSG00000140718	FTO	79068	Whole_Blood	503	201	200	1.39337e-19	2.25886e-21	0.932065	0.0150572	0.0528782
16:53717042-53767042	ENSG00000166971	AKTIP	64400	Pancreas	503	201	200	1.39446e-19	2.16286e-21	0.932791	0.0144152	0.0527942
16:53717042-53767042	ENSG00000103479	RBL2	5934	Brain_Cerebellar_Hemisphere	503	201	200	1.22453e-19	1.91601e-20	0.819121	0.128115	0.0527644
16:53717042-53767042	ENSG00000261804	NA	NA	Spleen	503	201	200	1.38963e-19	2.65258e-21	0.929564	0.0176911	0.0527446
16:53717042-53767042	ENSG00000177200	CHD9	80205	Spleen	503	201	200	1.38765e-19	2.85372e-21	0.928235	0.0190366	0.052728
16:53717042-53767042	ENSG00000275191	NA	NA	Spleen	503	201	200	1.39346e-19	2.28084e-21	0.932122	0.0152045	0.0526732
16:53717042-53767042	ENSG00000279344	NA	NA	Spleen	503	201	200	1.39191e-19	2.45064e-21	0.93109	0.0163405	0.0525694
16:53717042-53767042	ENSG00000280027	NA	NA	Breast_Mammary_Tissue	503	201	200	1.39531e-19	2.12374e-21	0.933361	0.0141538	0.0524857
16:53717042-53767042	ENSG00000261056	NA	NA	Brain_Cerebellum	503	201	200	1.38683e-19	2.97745e-21	0.92769	0.0198645	0.0524453
16:53717042-53767042	ENSG00000277559	NA	NA	Lung	503	201	200	1.39308e-19	2.35516e-21	0.931871	0.0157019	0.0524273
16:53717042-53767042	ENSG00000103494	RPGRIP1L	23322	Brain_Cerebellum	503	201	200	1.38158e-19	3.52174e-21	0.924175	0.0235055	0.0523199
16:53717042-53767042	ENSG00000279344	NA	NA	Pituitary	503	201	200	1.39001e-19	2.69726e-21	0.929813	0.0179905	0.052196
16:53717042-53767042	ENSG00000103494	RPGRIP1L	23322	Adrenal_Gland	503	201	200	1.32407e-19	9.29863e-21	0.885707	0.062149	0.0521436
16:53717042-53767042	ENSG00000279722	NA	NA	Colon_Sigmoid	503	201	200	1.19363e-19	2.23715e-20	0.798454	0.149597	0.051949
16:53717042-53767042	ENSG00000261804	NA	NA	Skin_Sun_Exposed_Lower_leg	503	201	200	1.39155e-19	2.59819e-21	0.930849	0.0173282	0.0518227
16:53717042-53767042	ENSG00000283689	NA	NA	Stomach	503	201	200	1.39172e-19	2.58328e-21	0.930958	0.0172284	0.051814
16:53717042-53767042	ENSG00000277559	NA	NA	Heart_Atrial_Appendage	503	201	200	1.39357e-19	2.40083e-21	0.932197	0.016008	0.0517946
16:53717042-53767042	ENSG00000275191	NA	NA	Pituitary	503	201	200	1.39099e-19	2.73568e-21	0.93047	0.0182484	0.0512819
16:53717042-53767042	ENSG00000261056	NA	NA	Pituitary	503	201	200	1.39459e-19	2.38212e-21	0.932882	0.0158834	0.051235
16:53717042-53767042	ENSG00000103494	RPGRIP1L	23322	Heart_Atrial_Appendage	503	201	200	1.39225e-19	2.63004e-21	0.931312	0.0175419	0.0511464
16:53717042-53767042	ENSG00000279722	NA	NA	Skin_Sun_Exposed_Lower_leg	503	201	200	1.27297e-19	1.45812e-20	0.851521	0.0974865	0.0509922
16:53717042-53767042	ENSG00000103479	RBL2	5934	Brain_Cortex	503	201	200	1.29003e-19	1.28916e-20	0.862939	0.0861848	0.0508765
16:53717042-53767042	ENSG00000279722	NA	NA	Skin_Not_Sun_Exposed_Suprapubic	503	201	200	1.33175e-19	8.74491e-21	0.890847	0.0584464	0.0507062
16:53717042-53767042	ENSG00000103494	RPGRIP1L	23322	Esophagus_Muscularis	503	201	200	1.39072e-19	2.8552e-21	0.930289	0.0190485	0.0506622
16:53717042-53767042	ENSG00000177508	IRX3	79191	Testis	503	201	200	1.3904e-19	2.88742e-21	0.93008	0.0192641	0.0506562
16:53717042-53767042	ENSG00000140718	FTO	79068	Cells_Cultured_fibroblasts	503	201	200	1.39434e-19	2.50302e-21	0.932711	0.0166928	0.0505964
16:53717042-53767042	ENSG00000261056	NA	NA	Stomach	503	201	200	1.39362e-19	2.58379e-21	0.93223	0.0172332	0.0505371
16:53717042-53767042	ENSG00000261049	NA	NA	Testis	503	201	200	1.39293e-19	2.67444e-21	0.931767	0.0178397	0.0503937
16:53717042-53767042	ENSG00000177200	CHD9	80205	Testis	503	201	200	1.39571e-19	2.39942e-21	0.933626	0.016	0.0503742
16:53717042-53767042	ENSG00000279722	NA	NA	Heart_Atrial_Appendage	503	201	200	1.39159e-19	2.81121e-21	0.930876	0.0187546	0.0503699
16:53717042-53767042	ENSG00000166971	AKTIP	64400	Pituitary	503	201	200	1.39145e-19	2.83012e-21	0.93078	0.0188811	0.0503391
16:53717042-53767042	ENSG00000177200	CHD9	80205	Pituitary	503	201	200	1.3958e-19	2.40691e-21	0.933686	0.0160502	0.0502641
16:53717042-53767042	ENSG00000279741	NA	NA	Pituitary	503	201	200	1.39329e-19	2.65922e-21	0.932008	0.017738	0.0502544
16:53717042-53767042	ENSG00000261804	NA	NA	Pituitary	503	201	200	1.38681e-19	3.33569e-21	0.927675	0.0222633	0.0500617
16:53717042-53767042	ENSG00000280392	NA	NA	Lung	503	201	200	1.39775e-19	2.24404e-21	0.934991	0.0149609	0.0500486
16:53717042-53767042	ENSG00000279344	NA	NA	Breast_Mammary_Tissue	503	201	200	1.34342e-19	7.6769e-21	0.898652	0.0513028	0.0500451
16:53717042-53767042	ENSG00000277559	NA	NA	Skin_Not_Sun_Exposed_Suprapubic	503	201	200	1.39364e-19	2.68063e-21	0.932243	0.0178816	0.0498754
16:53717042-53767042	ENSG00000103479	RBL2	5934	Brain_Cerebellum	503	201	200	1.28805e-19	1.32897e-20	0.861614	0.0888491	0.0495367
16:53717042-53767042	ENSG00000140718	FTO	79068	Colon_Sigmoid	503	201	200	1.39435e-19	2.666e-21	0.932719	0.0177841	0.0494965
16:53717042-53767042	ENSG00000277639	NA	105371267	Pancreas	503	201	200	1.39744e-19	2.38949e-21	0.934783	0.0159347	0.049282
16:53717042-53767042	ENSG00000103494	RPGRIP1L	23322	Stomach	503	201	200	1.38331e-19	3.8126e-21	0.925335	0.0254543	0.0492111
16:53717042-53767042	ENSG00000261056	NA	NA	Colon_Transverse	503	201	200	1.39908e-19	2.25845e-21	0.935886	0.0150583	0.0490554
16:53717042-53767042	ENSG00000177200	CHD9	80205	Heart_Atrial_Appendage	503	201	200	1.40055e-19	2.11345e-21	0.936867	0.0140884	0.049045
16:53717042-53767042	ENSG00000140718	FTO	79068	Lung	503	201	200	1.39679e-19	2.50217e-21	0.934351	0.0166888	0.0489601
16:53717042-53767042	ENSG00000283689	NA	NA	Cells_Cultured_fibroblasts	503	201	200	1.33645e-19	8.56256e-21	0.893987	0.0572286	0.0487846
16:53717042-53767042	ENSG00000280392	NA	NA	Artery_Tibial	503	201	200	1.39905e-19	2.33092e-21	0.935866	0.0155436	0.0485906
16:53717042-53767042	ENSG00000279344	NA	NA	Testis	503	201	200	1.38019e-19	4.22958e-21	0.923248	0.0282443	0.0485074
16:53717042-53767042	ENSG00000261056	NA	NA	Artery_Aorta	503	201	200	1.40053e-19	2.20685e-21	0.936855	0.0147138	0.0484317
16:53717042-53767042	ENSG00000279741	NA	NA	Stomach	503	201	200	1.39962e-19	2.30088e-21	0.936241	0.0153428	0.0484161
16:53717042-53767042	ENSG00000279344	NA	NA	Stomach	503	201	200	1.3865e-19	3.61814e-21	0.927466	0.0241543	0.0483794
16:53717042-53767042	ENSG00000261804	NA	NA	Pancreas	503	201	200	1.39654e-19	2.62659e-21	0.934182	0.0175217	0.048296
16:53717042-53767042	ENSG00000277639	NA	105371267	Colon_Sigmoid	503	201	200	1.39608e-19	2.68504e-21	0.933877	0.0179128	0.0482098
16:53717042-53767042	ENSG00000279344	NA	NA	Esophagus_Gastroesophageal_Junction	503	201	200	1.39435e-19	2.87489e-21	0.932717	0.0191828	0.0481002
16:53717042-53767042	ENSG00000261056	NA	NA	Cells_Cultured_fibroblasts	503	201	200	1.40048e-19	2.28139e-21	0.936818	0.0152128	0.0479691
16:53717042-53767042	ENSG00000262714	NA	NA	Testis	503	201	200	1.40123e-19	2.20893e-21	0.937318	0.0147282	0.0479537
16:53717042-53767042	ENSG00000277639	NA	105371267	Artery_Aorta	503	201	200	1.39735e-19	2.60329e-21	0.934729	0.0173662	0.0479049
16:53717042-53767042	ENSG00000280027	NA	NA	Skin_Not_Sun_Exposed_Suprapubic	503	201	200	1.39845e-19	2.51102e-21	0.935462	0.0167491	0.0477892
16:53717042-53767042	ENSG00000259517	LINC02169	NA	Testis	503	201	200	1.39849e-19	2.50665e-21	0.935492	0.0167199	0.0477885
16:53717042-53767042	ENSG00000261056	NA	NA	Nerve_Tibial	503	201	200	1.40029e-19	2.35616e-21	0.93669	0.0157134	0.0475963
16:53717042-53767042	ENSG00000103479	RBL2	5934	Spleen	503	201	200	1.24421e-19	1.80213e-20	0.832285	0.120502	0.0472128
16:53717042-53767042	ENSG00000279589	NA	NA	Thyroid	503	201	200	1.40088e-19	2.4124e-21	0.937088	0.0160904	0.046822
16:53717042-53767042	ENSG00000283689	NA	NA	Esophagus_Mucosa	503	201	200	1.39739e-19	2.76274e-21	0.934753	0.0184339	0.0468133
16:53717042-53767042	ENSG00000277639	NA	105371267	Skin_Not_Sun_Exposed_Suprapubic	503	201	200	1.40275e-19	2.24494e-21	0.938336	0.0149703	0.0466941
16:53717042-53767042	ENSG00000260194	NA	NA	Testis	503	201	200	1.40221e-19	2.3045e-21	0.937977	0.0153688	0.0466543
16:53717042-53767042	ENSG00000262714	NA	NA	Whole_Blood	503	201	200	1.3781e-19	4.71714e-21	0.921846	0.0315076	0.0466465
16:53717042-53767042	ENSG00000279741	NA	NA	Colon_Transverse	503	201	200	1.4022e-19	2.31442e-21	0.937971	0.0154352	0.046594
16:53717042-53767042	ENSG00000279722	NA	NA	Heart_Left_Ventricle	503	201	200	1.37807e-19	4.75386e-21	0.92183	0.0317535	0.0464169
16:53717042-53767042	ENSG00000277559	NA	NA	Testis	503	201	200	1.40077e-19	2.4872e-21	0.937012	0.0165912	0.0463973
16:53717042-53767042	ENSG00000279722	NA	NA	Artery_Aorta	503	201	200	1.37131e-19	5.43711e-21	0.917304	0.0363239	0.0463719
16:53717042-53767042	ENSG00000275191	NA	NA	Adipose_Visceral_Omentum	503	201	200	1.40402e-19	2.173e-21	0.939184	0.0144894	0.0463263
16:53717042-53767042	ENSG00000261056	NA	NA	Testis	503	201	200	1.40255e-19	2.35498e-21	0.938204	0.015707	0.0460889
16:53717042-53767042	ENSG00000283689	NA	NA	Lung	503	201	200	1.40202e-19	2.43817e-21	0.937852	0.0162637	0.0458845
16:53717042-53767042	ENSG00000261804	NA	NA	Testis	503	201	200	1.40243e-19	2.39947e-21	0.938124	0.0160049	0.0458712
16:53717042-53767042	ENSG00000279344	NA	NA	Colon_Transverse	503	201	200	1.40301e-19	2.35023e-21	0.938512	0.0156755	0.0458128
16:53717042-53767042	ENSG00000140718	FTO	79068	Colon_Transverse	503	201	200	1.39984e-19	2.66783e-21	0.936391	0.0178	0.0458092
16:53717042-53767042	ENSG00000279722	NA	NA	Cells_Cultured_fibroblasts	503	201	200	1.39807e-19	2.84529e-21	0.935208	0.0189871	0.0458051
16:53717042-53767042	ENSG00000260326	PHB1P21	NA	Cells_Cultured_fibroblasts	503	201	200	1.40245e-19	2.4265e-21	0.93814	0.0161858	0.0456743
16:53717042-53767042	ENSG00000279741	NA	NA	Skin_Not_Sun_Exposed_Suprapubic	503	201	200	1.40346e-19	2.33172e-21	0.938814	0.0155519	0.0456344
16:53717042-53767042	ENSG00000279344	NA	NA	Muscle_Skeletal	503	201	200	1.34271e-19	8.41657e-21	0.898177	0.0562552	0.0455678
16:53717042-53767042	ENSG00000283689	NA	NA	Skin_Not_Sun_Exposed_Suprapubic	503	201	200	1.40575e-19	2.11897e-21	0.940347	0.0141289	0.0455237
16:53717042-53767042	ENSG00000260078	MPHOSPH10P1	NA	Testis	503	201	200	1.39324e-19	3.3747e-21	0.931978	0.0225288	0.0454932
16:53717042-53767042	ENSG00000177200	CHD9	80205	Whole_Blood	503	201	200	1.40109e-19	2.61525e-21	0.937229	0.0174488	0.0453223
16:53717042-53767042	ENSG00000103479	RBL2	5934	Heart_Atrial_Appendage	503	201	200	1.38213e-19	4.53059e-21	0.924544	0.0302611	0.045195
16:53717042-53767042	ENSG00000103479	RBL2	5934	Cells_Cultured_fibroblasts	503	201	200	1.40586e-19	2.16484e-21	0.94042	0.0144361	0.0451442
16:53717042-53767042	ENSG00000283689	NA	NA	Artery_Aorta	503	201	200	1.40216e-19	2.54325e-21	0.937945	0.0169674	0.0450875
16:53717042-53767042	ENSG00000279722	NA	NA	Colon_Transverse	503	201	200	1.39644e-19	3.12496e-21	0.934115	0.0208587	0.0450262
16:53717042-53767042	ENSG00000279722	NA	NA	Breast_Mammary_Tissue	503	201	200	1.39668e-19	3.1258e-21	0.934276	0.0208645	0.0448594
16:53717042-53767042	ENSG00000261056	NA	NA	Esophagus_Muscularis	503	201	200	1.40659e-19	2.14088e-21	0.940907	0.0142761	0.0448173
16:53717042-53767042	ENSG00000177200	CHD9	80205	Skin_Sun_Exposed_Lower_leg	503	201	200	1.40872e-19	1.94924e-21	0.942333	0.0129943	0.0446723
16:53717042-53767042	ENSG00000261291	NA	NA	Skin_Not_Sun_Exposed_Suprapubic	503	201	200	1.40657e-19	2.18213e-21	0.940892	0.0145523	0.0445552
16:53717042-53767042	ENSG00000103494	RPGRIP1L	23322	Colon_Transverse	503	201	200	1.39302e-19	3.54511e-21	0.931827	0.0236697	0.0445038
16:53717042-53767042	ENSG00000177200	CHD9	80205	Adipose_Visceral_Omentum	503	201	200	1.3931e-19	3.53923e-21	0.931883	0.0236304	0.0444865
16:53717042-53767042	ENSG00000260078	MPHOSPH10P1	NA	Lung	503	201	200	1.39644e-19	3.20573e-21	0.934114	0.0213995	0.0444864
16:53717042-53767042	ENSG00000103494	RPGRIP1L	23322	Brain_Frontal_Cortex_BA9	503	201	200	1.00572e-19	4.22824e-20	0.672752	0.282794	0.0444536
16:53717042-53767042	ENSG00000166971	AKTIP	64400	Breast_Mammary_Tissue	503	201	200	1.39287e-19	3.57703e-21	0.931729	0.0238833	0.0443879
16:53717042-53767042	ENSG00000277639	NA	105371267	Colon_Transverse	503	201	200	1.40437e-19	2.42748e-21	0.939425	0.0161937	0.0443814
16:53717042-53767042	ENSG00000283689	NA	NA	Artery_Tibial	503	201	200	1.40231e-19	2.63401e-21	0.938046	0.0175752	0.0443791
16:53717042-53767042	ENSG00000277639	NA	105371267	Breast_Mammary_Tissue	503	201	200	1.40629e-19	2.23865e-21	0.940708	0.0149306	0.0443611
16:53717042-53767042	ENSG00000140718	FTO	79068	Esophagus_Muscularis	503	201	200	1.37162e-19	5.71187e-21	0.917515	0.0381639	0.0443211
16:53717042-53767042	ENSG00000177508	IRX3	79191	Colon_Transverse	503	201	200	1.40186e-19	2.70128e-21	0.937744	0.0180254	0.0442303
16:53717042-53767042	ENSG00000140718	FTO	79068	Esophagus_Mucosa	503	201	200	1.40303e-19	2.5849e-21	0.938523	0.0172469	0.04423
16:53717042-53767042	ENSG00000261056	NA	NA	Breast_Mammary_Tissue	503	201	200	1.40692e-19	2.20085e-21	0.941128	0.0146779	0.0441941
16:53717042-53767042	ENSG00000261056	NA	NA	Skin_Sun_Exposed_Lower_leg	503	201	200	1.40612e-19	2.30891e-21	0.940594	0.0154009	0.0440048
16:53717042-53767042	ENSG00000280392	NA	NA	Artery_Aorta	503	201	200	1.40778e-19	2.15491e-21	0.941704	0.0143709	0.0439253
16:53717042-53767042	ENSG00000177200	CHD9	80205	Heart_Left_Ventricle	503	201	200	1.40671e-19	2.29297e-21	0.940984	0.0152946	0.043721
16:53717042-53767042	ENSG00000177200	CHD9	80205	Artery_Aorta	503	201	200	1.40837e-19	2.13828e-21	0.942097	0.0142599	0.0436429
16:53717042-53767042	ENSG00000177508	IRX3	79191	Breast_Mammary_Tissue	503	201	200	1.39978e-19	3.00742e-21	0.93635	0.0200739	0.043576
16:53717042-53767042	ENSG00000275191	NA	NA	Breast_Mammary_Tissue	503	201	200	1.40836e-19	2.15569e-21	0.942091	0.0143765	0.043532
16:53717042-53767042	ENSG00000262714	NA	NA	Breast_Mammary_Tissue	503	201	200	1.40896e-19	2.10595e-21	0.942495	0.0140438	0.0434609
16:53717042-53767042	ENSG00000279589	NA	NA	Artery_Tibial	503	201	200	1.40773e-19	2.23297e-21	0.941668	0.0148935	0.043438
16:53717042-53767042	ENSG00000279589	NA	NA	Adipose_Visceral_Omentum	503	201	200	1.4062e-19	2.39296e-21	0.940649	0.0159638	0.0433876
16:53717042-53767042	ENSG00000261056	NA	NA	Esophagus_Mucosa	503	201	200	1.40807e-19	2.22244e-21	0.941895	0.0148232	0.0432821
16:53717042-53767042	ENSG00000177508	IRX3	79191	Heart_Left_Ventricle	503	201	200	1.40449e-19	2.59315e-21	0.9395	0.0173031	0.0431965
16:53717042-53767042	ENSG00000166971	AKTIP	64400	Heart_Left_Ventricle	503	201	200	1.4e-19	3.07241e-21	0.936498	0.0205092	0.0429931
16:53717042-53767042	ENSG00000280392	NA	NA	Breast_Mammary_Tissue	503	201	200	1.39906e-19	3.18219e-21	0.935872	0.0212437	0.042884
16:53717042-53767042	ENSG00000279589	NA	NA	Skin_Sun_Exposed_Lower_leg	503	201	200	1.39972e-19	3.13823e-21	0.936311	0.0209497	0.042739
16:53717042-53767042	ENSG00000103494	RPGRIP1L	23322	Muscle_Skeletal	503	201	200	1.40267e-19	2.84465e-21	0.938286	0.0189859	0.042728
16:53717042-53767042	ENSG00000277559	NA	NA	Cells_Cultured_fibroblasts	503	201	200	1.40483e-19	2.63962e-21	0.93973	0.0176145	0.0426555
16:53717042-53767042	ENSG00000103494	RPGRIP1L	23322	Skin_Sun_Exposed_Lower_leg	503	201	200	1.41135e-19	2.03068e-21	0.944094	0.0135414	0.0423647
16:53717042-53767042	ENSG00000280392	NA	NA	Thyroid	503	201	200	1.40989e-19	2.18052e-21	0.943113	0.0145438	0.0423432
16:53717042-53767042	ENSG00000279741	NA	NA	Skin_Sun_Exposed_Lower_leg	503	201	200	1.41149e-19	2.03273e-21	0.944181	0.0135552	0.0422633
16:53717042-53767042	ENSG00000280392	NA	NA	Skin_Not_Sun_Exposed_Suprapubic	503	201	200	1.41266e-19	1.93836e-21	0.944969	0.0129241	0.0421064
16:53717042-53767042	ENSG00000277559	NA	NA	Muscle_Skeletal	503	201	200	1.40741e-19	2.48843e-21	0.941457	0.0166039	0.0419387
16:53717042-53767042	ENSG00000280392	NA	NA	Adipose_Subcutaneous	503	201	200	1.41144e-19	2.10829e-21	0.944152	0.0140612	0.0417869
16:53717042-53767042	ENSG00000140718	FTO	79068	Adipose_Visceral_Omentum	503	201	200	1.39351e-19	3.90191e-21	0.93216	0.0260592	0.041781
16:53717042-53767042	ENSG00000277559	NA	NA	Skin_Sun_Exposed_Lower_leg	503	201	200	1.41044e-19	2.21618e-21	0.94348	0.0147829	0.0417371
16:53717042-53767042	ENSG00000279344	NA	NA	Lung	503	201	200	1.38083e-19	5.18016e-21	0.923673	0.0346098	0.0417172
16:53717042-53767042	ENSG00000166971	AKTIP	64400	Adipose_Visceral_Omentum	503	201	200	1.2906e-19	1.42115e-20	0.863321	0.0950227	0.0416568
16:53717042-53767042	ENSG00000279741	NA	NA	Whole_Blood	503	201	200	1.4046e-19	2.83911e-21	0.939572	0.0189501	0.0414777
16:53717042-53767042	ENSG00000279722	NA	NA	Thyroid	503	201	200	1.40497e-19	2.80761e-21	0.939825	0.0187394	0.0414352
16:53717042-53767042	ENSG00000260078	MPHOSPH10P1	NA	Adipose_Visceral_Omentum	503	201	200	1.41044e-19	2.27891e-21	0.943481	0.0152029	0.0413159
16:53717042-53767042	ENSG00000177200	CHD9	80205	Esophagus_Mucosa	503	201	200	1.40298e-19	3.03642e-21	0.938495	0.0202702	0.0412352
16:53717042-53767042	ENSG00000166971	AKTIP	64400	Lung	503	201	200	1.41279e-19	2.09148e-21	0.945053	0.0139495	0.0409972
16:53717042-53767042	ENSG00000259517	LINC02169	NA	Skin_Sun_Exposed_Lower_leg	503	201	200	1.41214e-19	2.16013e-21	0.944617	0.0144087	0.0409741
16:53717042-53767042	ENSG00000261056	NA	NA	Thyroid	503	201	200	1.41155e-19	2.22783e-21	0.944223	0.0148617	0.0409153
16:53717042-53767042	ENSG00000279722	NA	NA	Whole_Blood	503	201	200	1.36343e-19	7.04207e-21	0.912036	0.0470654	0.0408987
16:53717042-53767042	ENSG00000177200	CHD9	80205	Cells_Cultured_fibroblasts	503	201	200	1.40724e-19	2.67102e-21	0.941343	0.0178263	0.0408304
16:53717042-53767042	ENSG00000275191	NA	NA	Lung	503	201	200	1.41146e-19	2.25581e-21	0.944165	0.015049	0.0407861
16:53717042-53767042	ENSG00000140718	FTO	79068	Nerve_Tibial	503	201	200	1.40794e-19	2.61144e-21	0.941808	0.0174279	0.0407645
16:53717042-53767042	ENSG00000140718	FTO	79068	Skin_Sun_Exposed_Lower_leg	503	201	200	1.41136e-19	2.27513e-21	0.944095	0.0151782	0.0407264
16:53717042-53767042	ENSG00000103479	RBL2	5934	Heart_Left_Ventricle	503	201	200	1.31696e-19	1.1725e-20	0.880948	0.0783911	0.0406609
16:53717042-53767042	ENSG00000166971	AKTIP	64400	Esophagus_Muscularis	503	201	200	1.37284e-19	6.14636e-21	0.918332	0.0410741	0.0405942
16:53717042-53767042	ENSG00000259926	NA	NA	Skin_Not_Sun_Exposed_Suprapubic	503	201	200	1.41238e-19	2.22748e-21	0.944781	0.0148599	0.040359
16:53717042-53767042	ENSG00000177200	CHD9	80205	Lung	503	201	200	1.41474e-19	2.01106e-21	0.946356	0.0134123	0.0402315
16:53717042-53767042	ENSG00000103494	RPGRIP1L	23322	Esophagus_Mucosa	503	201	200	1.39149e-19	4.36052e-21	0.930804	0.0291286	0.0400672
16:53717042-53767042	ENSG00000277639	NA	105371267	Nerve_Tibial	503	201	200	1.41063e-19	2.46702e-21	0.943606	0.0164627	0.0399312
16:53717042-53767042	ENSG00000261056	NA	NA	Lung	503	201	200	1.41566e-19	1.97099e-21	0.946975	0.0131446	0.0398802
16:53717042-53767042	ENSG00000177508	IRX3	79191	Skin_Not_Sun_Exposed_Suprapubic	503	201	200	1.41297e-19	2.24978e-21	0.945171	0.0150096	0.0398189
16:53717042-53767042	ENSG00000259962	NA	NA	Whole_Blood	503	201	200	1.39494e-19	4.0668e-21	0.933112	0.0271642	0.0397234
16:53717042-53767042	ENSG00000177508	IRX3	79191	Esophagus_Mucosa	503	201	200	1.41342e-19	2.22064e-21	0.945473	0.0148148	0.0397123
16:53717042-53767042	ENSG00000277559	NA	NA	Artery_Tibial	503	201	200	1.41316e-19	2.25367e-21	0.945299	0.0150357	0.0396652
16:53717042-53767042	ENSG00000103494	RPGRIP1L	23322	Lung	503	201	200	1.41303e-19	2.29672e-21	0.945215	0.0153239	0.0394614
16:53717042-53767042	ENSG00000279589	NA	NA	Cells_Cultured_fibroblasts	503	201	200	1.41033e-19	2.58436e-21	0.943412	0.0172481	0.0393403
16:53717042-53767042	ENSG00000280027	NA	NA	Lung	503	201	200	1.39884e-19	3.75054e-21	0.935725	0.0250492	0.0392255
16:53717042-53767042	ENSG00000103494	RPGRIP1L	23322	Skin_Not_Sun_Exposed_Suprapubic	503	201	200	1.411e-19	2.53544e-21	0.943857	0.016921	0.0392216
16:53717042-53767042	ENSG00000279741	NA	NA	Lung	503	201	200	1.40341e-19	3.2961e-21	0.938781	0.0220093	0.0392096
16:53717042-53767042	ENSG00000103479	RBL2	5934	Adipose_Visceral_Omentum	503	201	200	1.28558e-19	1.5089e-20	0.859958	0.100896	0.0391463
16:53717042-53767042	ENSG00000277559	NA	NA	Adipose_Subcutaneous	503	201	200	1.41616e-19	2.04248e-21	0.947306	0.0136237	0.0390701
16:53717042-53767042	ENSG00000277639	NA	105371267	Artery_Tibial	503	201	200	1.41412e-19	2.24695e-21	0.945943	0.0149914	0.0390657
16:53717042-53767042	ENSG00000177508	IRX3	79191	Adipose_Subcutaneous	503	201	200	1.41759e-19	1.91702e-21	0.948266	0.0127845	0.0389499
16:53717042-53767042	ENSG00000279722	NA	NA	Lung	503	201	200	1.34323e-19	9.36991e-21	0.898525	0.0626391	0.0388364
16:53717042-53767042	ENSG00000280027	NA	NA	Thyroid	503	201	200	1.41442e-19	2.25647e-21	0.946144	0.0150553	0.038801
16:53717042-53767042	ENSG00000279344	NA	NA	Esophagus_Mucosa	503	201	200	1.3734e-19	6.3699e-21	0.918705	0.0425713	0.0387235
16:53717042-53767042	ENSG00000277639	NA	105371267	Adipose_Subcutaneous	503	201	200	1.40596e-19	3.11566e-21	0.940487	0.0208028	0.0387102
16:53717042-53767042	ENSG00000166971	AKTIP	64400	Artery_Tibial	503	201	200	1.40355e-19	3.43816e-21	0.938875	0.0229606	0.0381646
16:53717042-53767042	ENSG00000261056	NA	NA	Adipose_Subcutaneous	503	201	200	1.41871e-19	1.96652e-21	0.949013	0.0131167	0.0378702
16:53717042-53767042	ENSG00000177200	CHD9	80205	Artery_Tibial	503	201	200	1.4162e-19	2.23598e-21	0.947334	0.0149193	0.0377468
16:53717042-53767042	ENSG00000177508	IRX3	79191	Whole_Blood	503	201	200	1.41873e-19	1.98769e-21	0.94903	0.0132585	0.0377112
16:53717042-53767042	ENSG00000262714	NA	NA	Thyroid	503	201	200	1.41671e-19	2.20089e-21	0.947673	0.0146847	0.0376422
16:53717042-53767042	ENSG00000261056	NA	NA	Artery_Tibial	503	201	200	1.41089e-19	2.79694e-21	0.943783	0.018672	0.0375449
16:53717042-53767042	ENSG00000261804	NA	NA	Whole_Blood	503	201	200	1.41043e-19	2.85211e-21	0.943473	0.0190411	0.0374855
16:53717042-53767042	ENSG00000280392	NA	NA	Nerve_Tibial	503	201	200	1.38122e-19	5.78019e-21	0.923938	0.0386278	0.037434
16:53717042-53767042	ENSG00000103479	RBL2	5934	Esophagus_Muscularis	503	201	200	1.26666e-19	1.72385e-20	0.847303	0.115276	0.0374213
16:53717042-53767042	ENSG00000166971	AKTIP	64400	Esophagus_Mucosa	503	201	200	1.32255e-19	1.16538e-20	0.884688	0.0779178	0.037394
16:53717042-53767042	ENSG00000283689	NA	NA	Skin_Sun_Exposed_Lower_leg	503	201	200	1.41627e-19	2.28625e-21	0.947385	0.015256	0.0373595
16:53717042-53767042	ENSG00000279344	NA	NA	Esophagus_Muscularis	503	201	200	1.25725e-19	1.82118e-20	0.841007	0.121786	0.0372063
16:53717042-53767042	ENSG00000166971	AKTIP	64400	Thyroid	503	201	200	1.41298e-19	2.64057e-21	0.945179	0.0176263	0.0371952
16:53717042-53767042	ENSG00000275191	NA	NA	Adipose_Subcutaneous	503	201	200	1.41887e-19	2.05885e-21	0.94912	0.013735	0.037145
16:53717042-53767042	ENSG00000177200	CHD9	80205	Adipose_Subcutaneous	503	201	200	1.4181e-19	2.1498e-21	0.948604	0.0143436	0.0370529
16:53717042-53767042	ENSG00000279344	NA	NA	Skin_Not_Sun_Exposed_Suprapubic	503	201	200	1.23925e-19	2.00381e-20	0.828965	0.134003	0.0370314
16:53717042-53767042	ENSG00000280392	NA	NA	Skin_Sun_Exposed_Lower_leg	503	201	200	1.41923e-19	2.05716e-21	0.949364	0.013724	0.0369121
16:53717042-53767042	ENSG00000279344	NA	NA	Thyroid	503	201	200	1.27552e-19	1.64382e-20	0.853228	0.109923	0.0368496
16:53717042-53767042	ENSG00000177508	IRX3	79191	Skin_Sun_Exposed_Lower_leg	503	201	200	1.419e-19	2.10414e-21	0.949206	0.0140384	0.0367561
16:53717042-53767042	ENSG00000166971	AKTIP	64400	Skin_Sun_Exposed_Lower_leg	503	201	200	1.4102e-19	2.99346e-21	0.943318	0.0199873	0.0366944
16:53717042-53767042	ENSG00000166971	AKTIP	64400	Adipose_Subcutaneous	503	201	200	1.40488e-19	3.53631e-21	0.939766	0.0236187	0.0366157
16:53717042-53767042	ENSG00000279344	NA	NA	Adipose_Subcutaneous	503	201	200	1.39098e-19	4.96057e-21	0.930464	0.0331462	0.03639
16:53717042-53767042	ENSG00000103479	RBL2	5934	Adipose_Subcutaneous	503	201	200	1.38388e-19	5.69644e-21	0.925716	0.0380688	0.0362149
16:53717042-53767042	ENSG00000279344	NA	NA	Nerve_Tibial	503	201	200	1.27194e-19	1.69191e-20	0.850835	0.11314	0.0360252
16:53717042-53767042	ENSG00000103479	RBL2	5934	Artery_Aorta	503	201	200	1.15974e-19	2.81423e-20	0.775779	0.188216	0.0360053
16:53717042-53767042	ENSG00000166971	AKTIP	64400	Whole_Blood	503	201	200	1.41167e-19	3.02309e-21	0.944306	0.0201868	0.0355074
16:53717042-53767042	ENSG00000166971	AKTIP	64400	Muscle_Skeletal	503	201	200	1.42066e-19	2.17475e-21	0.95032	0.0145123	0.0351681
16:53717042-53767042	ENSG00000280027	NA	NA	Whole_Blood	503	201	200	1.37411e-19	6.84206e-21	0.919178	0.0457334	0.0350888
16:53717042-53767042	ENSG00000279344	NA	NA	Whole_Blood	503	201	200	1.31512e-19	1.27484e-20	0.879719	0.0852425	0.0350381
16:53717042-53767042	ENSG00000275191	NA	NA	Cells_Cultured_fibroblasts	503	201	200	1.13519e-19	3.08842e-20	0.759357	0.206559	0.0340835
16:53717042-53767042	ENSG00000279722	NA	NA	Muscle_Skeletal	503	201	200	1.27232e-19	1.73154e-20	0.851087	0.115794	0.0331191
16:53717042-53767042	ENSG00000279722	NA	NA	Nerve_Tibial	503	201	200	9.95219e-20	4.55415e-20	0.665729	0.30461	0.0296611
16:53717042-53767042	ENSG00000103479	RBL2	5934	Colon_Transverse	503	201	200	8.41817e-20	6.13123e-20	0.563115	0.410108	0.0267773
16:53717042-53767042	ENSG00000103479	RBL2	5934	Esophagus_Mucosa	503	201	200	8.83748e-20	5.73951e-20	0.591163	0.383907	0.0249295
16:53717042-53767042	ENSG00000279344	NA	NA	Artery_Tibial	503	201	200	8.00469e-20	6.60219e-20	0.535456	0.441616	0.0229284
16:53717042-53767042	ENSG00000103479	RBL2	5934	Breast_Mammary_Tissue	503	201	200	5.3442e-20	9.35743e-20	0.357489	0.625928	0.0165839
16:53717042-53767042	ENSG00000103479	RBL2	5934	Artery_Tibial	503	201	200	4.79979e-20	9.91264e-20	0.321071	0.663068	0.0158611
16:53717042-53767042	ENSG00000103479	RBL2	5934	Skin_Sun_Exposed_Lower_leg	503	201	200	3.1834e-20	1.16338e-19	0.212947	0.778206	0.0088478
16:53717042-53767042	ENSG00000279722	NA	NA	Esophagus_Gastroesophageal_Junction	503	201	200	1.90597e-20	1.29362e-19	0.127496	0.865334	0.00717006
16:53717042-53767042	ENSG00000103479	RBL2	5934	Skin_Not_Sun_Exposed_Suprapubic	503	201	200	1.32647e-20	1.3541e-19	0.0887309	0.905789	0.00548027
16:53717042-53767042	ENSG00000103479	RBL2	5934	Lung	503	201	200	1.38405e-20	1.35019e-19	0.0925832	0.903176	0.00424117
16:53717042-53767042	ENSG00000279722	NA	NA	Artery_Tibial	503	201	200	1.82845e-21	1.47475e-19	0.012231	0.986502	0.00126728
16:53717042-53767042	ENSG00000103479	RBL2	5934	Nerve_Tibial	503	201	200	2.48766e-21	1.46883e-19	0.0166406	0.982543	0.000816617
16:53717042-53767042	ENSG00000103479	RBL2	5934	Thyroid	503	201	200	2.19088e-21	1.47209e-19	0.0146554	0.984719	0.000625317
16:53717042-53767042	ENSG00000140718	FTO	79068	Thyroid	503	201	200	1.71413e-22	1.49239e-19	0.00114663	0.998298	0.000555009
16:53717042-53767042	ENSG00000279344	NA	NA	Skin_Sun_Exposed_Lower_leg	503	201	200	1.20286e-22	1.49367e-19	0.000804626	0.999156	3.95939e-05

### Sheet: S4. Narrowtissue
Category	Prop._SNPs	Prop._h2	Prop._h2_std_error	Enrichment	Enrichment_std_error	Enrichment_p	Coefficient	Coefficient_std_error	Coefficient_z-score	mlogP
Connective / Bone	0.114977	0.387978	0.0413726	3.3744	0.359834	4.32308e-10	2.37467e-09	1.06054e-09	2.23912	9.36421
Immune	0.233354	0.543966	0.057807	2.33107	0.247722	1.96118e-08	2.03584e-09	9.10399e-10	2.2362	7.70748
CNS	0.148809	0.360306	0.0434341	2.42126	0.291877	2.25485e-07	1.72134e-10	6.82198e-10	0.252322	6.64688
Other	0.202719	0.50929	0.0625206	2.51229	0.30841	2.48443e-07	1.1122e-09	9.41209e-10	1.18167	6.60477
Adrenal / Pancreas	0.0935623	0.255504	0.0399309	2.73084	0.426784	8.88238e-06	-8.09478e-10	1.06627e-09	-0.759166	5.05147
SkeletalMuscle	0.103818	0.249243	0.0384079	2.40078	0.369955	2.5812e-05	-2.21087e-09	1.00381e-09	-2.20248	4.58818
Kidney	0.0426071	0.124212	0.0309989	2.9153	0.727552	0.00421551	-1.77357e-09	1.58587e-09	-1.11836	2.37515
Cardiovascular	0.111113	0.226811	0.0489688	2.04127	0.440713	0.00907924	-3.32283e-09	1.24963e-09	-2.65904	2.04195
GI	0.167712	0.304362	0.0600164	1.81479	0.357854	0.0129283	-3.03936e-09	1.01993e-09	-2.97998	1.88846

### Sheet: S5. Multitissue_skin
Name	Coefficient	Coefficient_std_error	Coefficient_P_value	Category	mlogP
Foreskin_Fibroblast_Primary_Cells_skin02__H3K27ac	8.30427e-09	3.24915e-09	0.00529671	Skin	2.27599
Foreskin_Fibroblast_Primary_Cells_skin02__H3K4me3	1.50299e-08	6.11886e-09	0.0070183	Skin	2.15377
Foreskin_Keratinocyte_Primary_Cells_skin03__H3K4me3	1.07206e-08	5.42299e-09	0.0240274	Skin	1.61929
Foreskin_Fibroblast_Primary_Cells_skin01__H3K4me3	1.40287e-08	7.41936e-09	0.0293238	Skin	1.53278
Foreskin_Keratinocyte_Primary_Cells_skin02__H3K4me3	1.89188e-08	1.02313e-08	0.0322201	Skin	1.49187
Foreskin_Keratinocyte_Primary_Cells_skin02__H3K4me1	6.58273e-09	3.67412e-09	0.0365946	Skin	1.43658
NHEK-Epidermal_Keratinocyte_Primary_Cells__H3K9ac	1.19238e-08	6.7004e-09	0.0375741	Skin	1.42511
Foreskin_Fibroblast_Primary_Cells_skin02__DNase	9.66471e-09	5.46165e-09	0.0384004	Skin	1.41566
HMEC_Mammary_Epithelial_Primary_Cells__H3K4me1	5.23219e-09	2.98166e-09	0.0396477	Skin	1.40178
Foreskin_Fibroblast_Primary_Cells_skin01__H3K27ac	4.91197e-09	3.02363e-09	0.0521317	Skin	1.2829
Foreskin_Fibroblast_Primary_Cells_skin02__H3K4me1	3.02321e-09	1.93938e-09	0.0595157	Skin	1.22537
NHEK-Epidermal_Keratinocyte_Primary_Cells__H3K27ac	5.47592e-09	3.53757e-09	0.0608195	Skin	1.21596
NHEK-Epidermal_Keratinocyte_Primary_Cells__H3K4me1	3.66866e-09	2.5399e-09	0.0743116	Skin	1.12894
Foreskin_Keratinocyte_Primary_Cells_skin02__DNase	5.39584e-09	3.74849e-09	0.0750082	Skin	1.12489
NHEK-Epidermal_Keratinocyte_Primary_Cells__H3K4me3	8.84597e-09	6.14842e-09	0.075112	Skin	1.12429
Foreskin_Fibroblast_Primary_Cells_skin01__H3K36me3	2.26556e-09	1.57734e-09	0.0754559	Skin	1.12231
Foreskin_Melanocyte_Primary_Cells_skin01__H3K4me3	1.69984e-08	1.19264e-08	0.0770392	Skin	1.11329
Foreskin_Keratinocyte_Primary_Cells_skin03__H3K4me1	3.6657e-09	2.64173e-09	0.0826278	Skin	1.08287
HMEC_Mammary_Epithelial_Primary_Cells__DNase	8.71562e-09	6.30236e-09	0.0833457	Skin	1.07912
Foreskin_Keratinocyte_Primary_Cells_skin03__H3K27ac	4.31397e-09	3.28262e-09	0.094392	Skin	1.02506
HMEC_Mammary_Epithelial_Primary_Cells__H3K27ac	5.83226e-09	4.79612e-09	0.111986	Skin	0.950838
Foreskin_Melanocyte_Primary_Cells_skin01__H3K27ac	1.04445e-08	8.72561e-09	0.115655	Skin	0.936836
Foreskin_Fibroblast_Primary_Cells_skin01__H3K4me1	1.9152e-09	1.60845e-09	0.116883	Skin	0.932247
Foreskin_Fibroblast_Primary_Cells_skin01__DNase	7.52875e-09	6.38445e-09	0.119153	Skin	0.923896
Foreskin_Fibroblast_Primary_Cells_skin02__H3K36me3	2.55822e-09	2.18548e-09	0.12089	Skin	0.91761
Foreskin_Melanocyte_Primary_Cells_skin03__H3K27ac	2.45919e-09	2.39159e-09	0.151912	Skin	0.818407
HMEC_Mammary_Epithelial_Primary_Cells__H3K9ac	7.28821e-09	8.01538e-09	0.181602	Skin	0.74088
Foreskin_Melanocyte_Primary_Cells_skin01__H3K36me3	2.89048e-09	4.11724e-09	0.241326	Skin	0.617396
NHEK-Epidermal_Keratinocyte_Primary_Cells__DNase	2.28872e-09	3.29412e-09	0.243593	Skin	0.613334
HMEC_Mammary_Epithelial_Primary_Cells__H3K4me3	4.76883e-09	1.01979e-08	0.320026	Skin	0.494815
Foreskin_Keratinocyte_Primary_Cells_skin03__H3K36me3	4.73194e-10	1.09484e-09	0.332797	Skin	0.477821
Foreskin_Keratinocyte_Primary_Cells_skin02__H3K36me3	4.98318e-10	1.77103e-09	0.389212	Skin	0.409813
HMEC_Mammary_Epithelial_Primary_Cells__H3K36me3	4.5845e-10	2.72118e-09	0.433105	Skin	0.363407
Foreskin_Melanocyte_Primary_Cells_skin01__H3K4me1	4.51994e-10	4.17904e-09	0.456935	Skin	0.340145
NHEK-Epidermal_Keratinocyte_Primary_Cells__H3K36me3	1.34339e-10	1.68737e-09	0.468272	Skin	0.329502
Foreskin_Melanocyte_Primary_Cells_skin03__H3K4me1	2.00786e-11	1.25518e-09	0.493619	Skin	0.306609
Foreskin_Melanocyte_Primary_Cells_skin03__H3K36me3	-6.95361e-10	1.75931e-09	0.653669	Skin	0.184642
Skin_tissue_ENTEX__H3K4me3	-5.10718e-09	8.9933e-09	0.714944	Skin	0.145728
Foreskin_Melanocyte_Primary_Cells_skin01__DNase	-1.89446e-09	2.72665e-09	0.756408	Skin	0.121244

### Sheet: S6. Multitissue_immune
Name	Coefficient	Coefficient_std_error	Coefficient_P_value	Category	mlogP
Primary_T_helper_17_cells_PMA-I_stimulated__H3K4me1	7.26183e-09	2.21337e-09	0.000517393	Immune	3.28618
Primary_T_helper_17_cells_PMA-I_stimulated__H3K27ac	1.07621e-08	3.44899e-09	0.000903122	Immune	3.04425
Primary_T_helper_cells_PMA-I_stimulated__H3K27ac	5.44127e-09	1.84803e-09	0.00161809	Immune	2.791
Primary_T_cells_effector_memory_enriched_from_peripheral_blood__H3K4me1	9.22059e-09	3.18474e-09	0.00189433	Immune	2.72254
Primary_T_helper_17_cells_PMA-I_stimulated__H3K4me3	1.68987e-08	6.41012e-09	0.00419133	Immune	2.37765
Primary_T_cells_from_peripheral_blood__H3K4me1	7.31414e-09	2.8476e-09	0.00510655	Immune	2.29187
Primary_T_cells_from_peripheral_blood__DNase	1.63107e-08	6.38364e-09	0.00530824	Immune	2.27505
Primary_T_helper_cells_PMA-I_stimulated__H3K4me1	3.44159e-09	1.5186e-09	0.0117168	Immune	1.93119
Primary_T_helper_memory_cells_from_peripheral_blood_1__H3K4me1	4.10495e-09	1.82794e-09	0.0123625	Immune	1.90789
Primary_T_helper_memory_cells_from_peripheral_blood_2__H3K4me1	3.88277e-09	1.74075e-09	0.0128568	Immune	1.89087
Primary_Natural_Killer_cells_from_peripheral_blood__DNase	1.33588e-08	6.03355e-09	0.0134114	Immune	1.87253
Primary_T_killer_memory_cells_from_peripheral_blood__H3K4me1	5.62221e-09	2.54599e-09	0.0136131	Immune	1.86604
Primary_T_cells_from_peripheral_blood__H3K27ac	6.34733e-09	2.87624e-09	0.0136635	Immune	1.86444
Primary_mononuclear_cells_from_peripheral_blood__H3K9ac	1.3752e-08	6.36451e-09	0.0153581	Immune	1.81366
Primary_T_killer_naive_cells_from_peripheral_blood__H3K4me1	4.2597e-09	2.12362e-09	0.0224353	Immune	1.64907
Primary_T_regulatory_cells_from_peripheral_blood__H3K4me1	4.16203e-09	2.1974e-09	0.0291076	Immune	1.53599
Primary_T_helper_naive_cells_from_peripheral_blood_1__H3K27ac	1.0508e-08	5.551e-09	0.0291794	Immune	1.53492
Primary_Natural_Killer_cells_from_peripheral_blood__H3K4me1	5.50167e-09	3.12708e-09	0.0392577	Immune	1.40608
Primary_T_cells_effector_memory_enriched_from_peripheral_blood__H3K27ac	6.09863e-09	3.50573e-09	0.040963	Immune	1.38761
Primary_T_helper_naive_cells_from_peripheral_blood_1__H3K4me1	3.76727e-09	2.18245e-09	0.0421588	Immune	1.37511
Primary_T_helper_naive_cells_from_peripheral_blood_2__H3K4me1	3.029e-09	1.8853e-09	0.0540667	Immune	1.26707
Primary_T_helper_cells_from_peripheral_blood__H3K27ac	5.70941e-09	3.63231e-09	0.057994	Immune	1.23662
Primary_Natural_Killer_cells_from_peripheral_blood__H3K27ac	4.61286e-09	3.12998e-09	0.0702722	Immune	1.15322
Primary_mononuclear_cells_from_peripheral_blood__H3K27ac	1.16469e-08	8.15833e-09	0.0767021	Immune	1.11519
Primary_T_regulatory_cells_from_peripheral_blood__H3K27ac	3.31174e-09	2.3202e-09	0.0767391	Immune	1.11498
Primary_T_helper_cells_from_peripheral_blood__H3K4me1	2.74812e-09	1.94255e-09	0.0785785	Immune	1.1047
Primary_T_helper_17_cells_PMA-I_stimulated__H3K36me3	2.85837e-09	2.06663e-09	0.083316	Immune	1.07927
Primary_T_helper_memory_cells_from_peripheral_blood_1__H3K27ac	5.44266e-09	4.09687e-09	0.092008	Immune	1.03617
Primary_neutrophils_from_peripheral_blood__H3K36me3	1.51262e-09	1.25838e-09	0.114675	Immune	0.940531
Primary_T_helper_naive_cells_from_peripheral_blood_2__H3K27ac	3.16225e-09	2.69111e-09	0.119983	Immune	0.920881
Primary_T_killer_naive_cells_from_peripheral_blood__H3K27ac	7.73055e-09	6.878e-09	0.130516	Immune	0.884336
Primary_T_cells_effector_memory_enriched_from_peripheral_blood__H3K4me3	7.82149e-09	7.50682e-09	0.148725	Immune	0.827617
Primary_T_helper_memory_cells_from_peripheral_blood_2__H3K4me3	7.47154e-09	7.34699e-09	0.154588	Immune	0.810825
Primary_T_killer_naive_cells_from_peripheral_blood__H3K4me3	9.6616e-09	9.8033e-09	0.162178	Immune	0.790008
Primary_T_helper_naive_cells_from_peripheral_blood_2__H3K4me3	7.22717e-09	7.47105e-09	0.166683	Immune	0.77811
Primary_mononuclear_cells_from_peripheral_blood__H3K36me3	1.81894e-09	2.14034e-09	0.197708	Immune	0.703977
Primary_T_cells_from_peripheral_blood__H3K4me3	5.19849e-09	6.61654e-09	0.216027	Immune	0.665492
Primary_neutrophils_from_peripheral_blood__H3K4me3	3.34258e-09	4.52501e-09	0.230048	Immune	0.638182
Primary_T_cells_from_cord_blood__DNase	4.64839e-09	6.40093e-09	0.233857	Immune	0.63105
Primary_T_killer_memory_cells_from_peripheral_blood__H3K4me3	5.1223e-09	7.53024e-09	0.248179	Immune	0.605235
Primary_T_helper_cells_PMA-I_stimulated__H3K4me3	3.76924e-09	5.76571e-09	0.256641	Immune	0.590673
Primary_monocytes_from_peripheral_blood__DNase	5.37684e-09	8.3854e-09	0.260692	Immune	0.583872
Primary_T_helper_memory_cells_from_peripheral_blood_1__H3K4me3	3.55728e-09	6.45315e-09	0.290732	Immune	0.536507
Primary_T_regulatory_cells_from_peripheral_blood__H3K4me3	2.44706e-09	4.92218e-09	0.309542	Immune	0.509281
Primary_B_cells_from_peripheral_blood__DNase	2.68049e-09	5.46419e-09	0.311871	Immune	0.506025
Primary_monocytes_from_peripheral_blood__H3K27ac	2.27665e-09	4.65301e-09	0.31232	Immune	0.505401
Primary_T_killer_naive_cells_from_peripheral_blood__H3K9ac	3.1292e-09	7.31999e-09	0.334512	Immune	0.475588
Primary_mononuclear_cells_from_peripheral_blood__H3K4me3	3.52676e-09	8.64765e-09	0.3417	Immune	0.466355
Primary_T_helper_naive_cells_from_peripheral_blood_1__H3K4me3	2.7159e-09	7.27723e-09	0.354498	Immune	0.450386
Primary_Natural_Killer_cells_from_peripheral_blood__H3K36me3	6.23349e-10	1.80446e-09	0.364879	Immune	0.437852
Primary_T_helper_cells_from_peripheral_blood__H3K4me3	2.4697e-09	7.26297e-09	0.366913	Immune	0.435437
Primary_T_helper_naive_cells_from_peripheral_blood__H3K9ac	2.64163e-09	8.68685e-09	0.380528	Immune	0.419614
Primary_B_cells_from_peripheral_blood__H3K36me3	2.0826e-10	1.33109e-09	0.437836	Immune	0.358689
Primary_T_helper_cells_PMA-I_stimulated__H3K36me3	2.93714e-10	2.00766e-09	0.441843	Immune	0.354732
Primary_T_cells_from_cord_blood__H3K4me1	4.5065e-10	3.40561e-09	0.447363	Immune	0.34934
Primary_T_killer_naive_cells_from_peripheral_blood__H3K36me3	2.58212e-10	3.08645e-09	0.466663	Immune	0.330996
Primary_Natural_Killer_cells_from_peripheral_blood__H3K4me3	1.51028e-10	6.57488e-09	0.490837	Immune	0.309063
Primary_T_cells_effector_memory_enriched_from_peripheral_blood__H3K36me3	-2.34309e-10	2.16798e-09	0.543033	Immune	0.265174
Primary_mononuclear_cells_from_peripheral_blood__H3K4me1	-1.1507e-09	8.75166e-09	0.552304	Immune	0.257822
Primary_monocytes_from_peripheral_blood__H3K4me1	-2.45734e-10	1.79465e-09	0.554455	Immune	0.256133
Primary_T_regulatory_cells_from_peripheral_blood__H3K36me3	-2.31727e-10	1.51513e-09	0.560778	Immune	0.251209
Primary_neutrophils_from_peripheral_blood__H3K4me1	-3.2541e-10	1.62583e-09	0.579318	Immune	0.237083
Primary_T_cells_from_peripheral_blood__H3K36me3	-7.06952e-10	1.85884e-09	0.648145	Immune	0.188328
Primary_monocytes_from_peripheral_blood__H3K36me3	-4.28601e-10	1.11944e-09	0.649092	Immune	0.187693
Primary_T_helper_memory_cells_from_peripheral_blood_1__H3K36me3	-1.35295e-09	2.98718e-09	0.674697	Immune	0.170891
Primary_T_helper_memory_cells_from_peripheral_blood_2__H3K36me3	-1.90763e-09	3.6956e-09	0.697139	Immune	0.156681
Primary_monocytes_from_peripheral_blood__H3K4me3	-4.26119e-09	8.01814e-09	0.702444	Immune	0.153388
Primary_T_helper_naive_cells_from_peripheral_blood_2__H3K36me3	-1.01119e-09	1.88428e-09	0.704244	Immune	0.152277
Primary_T_helper_memory_cells_from_peripheral_blood_2__H3K27ac	-1.98415e-09	3.58241e-09	0.710162	Immune	0.148642
Primary_T_killer_memory_cells_from_peripheral_blood__H3K27ac	-2.47682e-09	4.13961e-09	0.725188	Immune	0.13955
Primary_T_helper_cells_from_peripheral_blood__H3K36me3	-1.35799e-09	1.8826e-09	0.764649	Immune	0.116538
Primary_T_helper_naive_cells_from_peripheral_blood_1__H3K36me3	-2.39917e-09	2.62057e-09	0.820039	Immune	0.0861654
Primary_B_cells_from_cord_blood__H3K36me3	-8.02566e-09	7.5083e-09	0.857444	Immune	0.0667944
Primary_T_killer_memory_cells_from_peripheral_blood__H3K36me3	-4.63022e-09	3.18398e-09	0.927058	Immune	0.032893
Primary_B_cells_from_peripheral_blood__H3K27ac	-3.81189e-09	2.33122e-09	0.948991	Immune	0.022738
Primary_B_cells_from_cord_blood__H3K4me1	-2.96133e-09	1.71479e-09	0.95791	Immune	0.0186751
Primary_T_cells_from_cord_blood__H3K4me3	-2.02022e-08	1.12252e-08	0.964047	Immune	0.0159016
Primary_B_cells_from_peripheral_blood__H3K4me1	-2.39542e-09	1.32169e-09	0.965037	Immune	0.0154561
Primary_T_cells_from_cord_blood__H3K36me3	-6.6942e-09	3.23925e-09	0.980613	Immune	0.00850215
Primary_B_cells_from_cord_blood__H3K4me3	-1.88614e-08	9.02081e-09	0.981731	Immune	0.00800771

### Sheet: S7. LDSC
p1	p2	p2_name	rg	se	z	p	h2_obs	h2_obs_se	h2_int	h2_int_se	gcov_int	gcov_int_se	CONVERGED	group
DERMATOPHYTOSIS	L12_OTHERSKINSUBCUTIS	Other disorders of skin and subcutaneous tissue	0.4631	0.0574	8.0635	7.4144e-16	0.0069	0.0012	1.0094	0.0101	0.0085	0.0062	True	Diseases of skin and subcutaneous tissue
DERMATOPHYTOSIS	L12_INFECT_SKIN	Infections of the skin and subcutaneous tissue	0.2979	0.0465	6.4029	1.5245e-10	0.0093	0.001	1.0015	0.0094	0.0167	0.0064	True	Diseases of skin and subcutaneous tissue
DERMATOPHYTOSIS	L12_DISORDSKINAPPENDIX	Disorders of skin appendages	0.3514	0.0582	6.0338	1.6014e-09	0.0089	0.001	1.0144	0.0095	0.0041	0.0065	True	Diseases of skin and subcutaneous tissue
DERMATOPHYTOSIS	L12_PAPULOSQUAMOUS	Papulosquamous disorders	0.2561	0.0442	5.796	6.7904e-09	0.0179	0.0034	1.0076	0.0143	0.0003	0.0073	True	Diseases of skin and subcutaneous tissue
DERMATOPHYTOSIS	L12_URTICARIA	Urticaria	0.2622	0.0511	5.1333	2.8472e-07	0.0084	0.001	0.9812	0.0095	-0.0086	0.0059	True	Diseases of skin and subcutaneous tissue
DERMATOPHYTOSIS	L12_ULCERLOWLIMB	Ulcer of lower limb, not elsewhere classified	0.3808	0.075	5.0751	3.8723e-07	0.0039	0.0011	1.0126	0.0092	0.0179	0.0063	True	Diseases of skin and subcutaneous tissue
DERMATOPHYTOSIS	L12_DERMATITISNAS	Dermatitis	0.2713	0.0585	4.6334	3.5971e-06	0.013	0.0016	1.0098	0.0119	0.0193	0.007	True	Diseases of skin and subcutaneous tissue
DERMATOPHYTOSIS	L12_CHRONICULCEROFSKIN	Chronic ulcer of skin, not elsewhere classified	0.3408	0.0743	4.5855	4.5299e-06	0.0032	0.0008	0.9922	0.0077	0.002	0.0055	True	Diseases of skin and subcutaneous tissue
DERMATOPHYTOSIS	L12_NAIL_INGROW	Ingrowing nail	0.4029	0.0915	4.4056	1.055e-05	0.0027	0.0007	1.0003	0.007	-0.0042	0.0061	True	Diseases of skin and subcutaneous tissue
DERMATOPHYTOSIS	L12_PRURITUS	Pruritus	0.2663	0.0614	4.34	1.4245e-05	0.005	0.0008	0.9903	0.0086	0.0042	0.0058	True	Diseases of skin and subcutaneous tissue
DERMATOPHYTOSIS	L12_PILONIDALCYST	Pilonidal cyst	0.1954	0.0458	4.2616	2.0301e-05	0.0102	0.001	1.0094	0.0088	-0.0058	0.0068	True	Diseases of skin and subcutaneous tissue
DERMATOPHYTOSIS	L12_SEBORRHOEIC	Seborrhoeic dermatitis	0.3016	0.0712	4.2341	2.2952e-05	0.0048	0.0009	0.9994	0.0078	0.0063	0.0067	True	Diseases of skin and subcutaneous tissue
DERMATOPHYTOSIS	L12_CELLULITIS	Cellulitits	0.3305	0.0787	4.1983	2.6896e-05	0.0033	0.0009	1.0026	0.0093	0.0088	0.0055	True	Diseases of skin and subcutaneous tissue
DERMATOPHYTOSIS	L12_CORNSANDCALLOS	Corns and callosities	0.3372	0.0813	4.1477	3.3589e-05	0.003	0.0009	0.9927	0.0089	0.0117	0.0054	True	Diseases of skin and subcutaneous tissue
DERMATOPHYTOSIS	L12_OTHERDISSKINANDSUBCUTIS	Cutaneous abscess, furuncle and carbuncle	0.3802	0.0921	4.1297	3.6321e-05	0.0027	0.0008	1.0031	0.0078	0.003	0.0056	True	Diseases of skin and subcutaneous tissue
DERMATOPHYTOSIS	L12_ABSCESS_CUT	Other and unspecified urticaria	0.2427	0.0598	4.0558	4.9961e-05	0.006	0.0008	1.0036	0.0084	0.0202	0.0065	True	Diseases of skin and subcutaneous tissue
DERMATOPHYTOSIS	L12_URTICA_NAS	Seborrhoeic keratosis	0.2425	0.0601	4.0358	5.4424e-05	0.0057	0.0009	0.9834	0.0088	-0.0058	0.0059	True	Diseases of skin and subcutaneous tissue
DERMATOPHYTOSIS	L12_SEBORRKERAT	Nail disorders	0.2534	0.0634	3.9985	6.3752e-05	0.0049	0.001	1.0352	0.0126	0.001	0.0062	True	Diseases of skin and subcutaneous tissue
DERMATOPHYTOSIS	L12_NAILDIS	Dermatitis and eczema	0.5431	0.1359	3.9954	6.4581e-05	0.0019	0.0008	1.0053	0.008	-0.0001	0.0056	True	Diseases of skin and subcutaneous tissue
DERMATOPHYTOSIS	L12_DERMATITISECZEMA	Psoriasis	0.2142	0.0549	3.8979	9.7025e-05	0.0221	0.0024	1.0229	0.0189	0.0188	0.0086	True	Diseases of skin and subcutaneous tissue
DERMATOPHYTOSIS	AB1_ERYSIPELAS	Erysipelas	0.3512	0.0382	9.2036	3.4618e-20	0.0078	0.0007	0.9866	0.0141	0.0038	0.0063	True	Certain infectious and parasitic diseases
DERMATOPHYTOSIS	AB1_OTHER_BACTERIAL	Other bacterial diseases	0.2701	0.0428	6.3072	2.8422e-10	0.0078	0.0007	0.9866	0.0141	0.0119	0.0061	True	Certain infectious and parasitic diseases
DERMATOPHYTOSIS	AB1_ANOGENITAL_HERPES_SIMPLEX	Anogenital herpesviral [herpes simplex] infection	0.3699	0.0853	4.3335	1.4677e-05	0.0078	0.0007	0.9866	0.0141	-0.0115	0.0053	True	Certain infectious and parasitic diseases
DERMATOPHYTOSIS	AB1_SCABIES	Scabies	0.3459	0.0912	3.7943	0.0001	0.0078	0.0007	0.9866	0.0141	-0.0078	0.0057	True	Certain infectious and parasitic diseases
DERMATOPHYTOSIS	E4_OBESITYNAS	Obesity, other/unspecified	0.398	0.027	14.7168	5.0292e-49	0.0298	0.0016	1.0047	0.0112	-0.0109	0.0078	True	Obesity
DERMATOPHYTOSIS	BMI_IRN	BMI IRN	0.2823	0.0228	12.3839	3.1943e-35	0.0078	0.0007	0.9866	0.0141	-0.0045	0.0102	True	Obesity
